# Genome-wide association study of Alzheimer’s disease brain imaging biomarkers and neuropsychological phenotypes in the EMIF-AD Multimodal Biomarker Discovery dataset

**DOI:** 10.1101/2021.12.22.21268168

**Authors:** Jan Homann, Tim Osburg, Olena Ohlei, Valerija Dobricic, Laura Deecke, Isabelle Bos, Rik Vandenberghe, Silvy Gabel, Philip Scheltens, Charlotte E. Teunissen, Sebastiaan Engelborghs, Giovanni Frisoni, Olivier Blin, Jill C. Richardson, Regis Bordet, Alberto Lleó, Daniel Alcolea, Julius Popp, Christopher Clark, Gwendoline Peyratout, Pablo Martinez-Lage, Mikel Tainta, Richard J. B. Dobson, Cristina Legido-Quigley, Kristel Sleegers, Christine Van Broeckhoven, Michael Wittig, Andre Franke, Christina M. Lill, Kaj Blennow, Henrik Zetterberg, Simon Lovestone, Johannes Streffer, Mara ten Kate, Stephanie J. B. Vos, Frederik Barkhof, Pieter Jelle Visser, Lars Bertram

## Abstract

Alzheimer’s disease (AD) is the most frequent neurodegenerative disease with an increasing prevalence in industrialized, ageing populations. AD susceptibility has an established genetic basis which has been the focus of a large number of genome-wide association studies (GWAS) published over the last decade. Most of these GWAS used dichotomized clinical diagnostic status, i.e. case vs. control classification, as outcome phenotypes, without the use of biomarkers. An alternative and potentially more powerful study design is afforded by using quantitative AD-related phenotypes as GWAS outcome traits, an analysis paradigm that we followed in this work. Specifically, we utilized genotype and phenotype data from n=931 individuals collected under the auspices of the European Medical Information Framework for Alzheimer’s Disease Multimodal Biomarker Discovery (EMIF-AD MBD) study to perform a total of 19 separate GWAS analyses. As outcomes we used five magnetic resonance imaging (MRI) traits and seven cognitive performance traits. For the latter, longitudinal data from at least two timepoints were available in addition to cross-sectional assessments at baseline. Our GWAS analyses revealed several genome-wide significant associations for the neuropsychological performance measures, in particular those assayed longitudinally. Among the most noteworthy signals were associations in or near *EHBP1* (EH domain binding protein 1; on chromosome 2p15) and *CEP112* (centrosomal protein 112; 17q24.1) with delayed recall in a memory performance test. On the X chromosome, which is often excluded in other GWAS, we identified a genome-wide significant signal near *IL1RAPL1* (interleukin 1 receptor accessory protein like 1; Xp21.3). While polygenic score (PGS) analyses showed the expected strong associations with SNPs highlighted in relevant previous GWAS on hippocampal volume and cognitive function, they did not show noteworthy associations with recent AD risk GWAS findings. In summary, our study highlights the power of using quantitative endophenotypes as outcome traits in AD-related GWAS analyses and nominates several new loci not previously implicated in cognitive decline.

## Supplementary Tables for "Genome-wide association study of Alzheimer’s disease brain imaging biomarkers and neuropsychological phenotypes in the EMIF-AD Multimodal Biomarker Discovery dataset"

### Sheet: MMSE_Baseline
Supplementary Table 1. Top (P<1x10-5) results from GWAS analyses of MMSE-Baseline data in EMIF-AD MBD dataset.
ID	chr	pos	noneffectAllele	effectAllele	data_MAF	gnomAD_MAF	N	BETA	SE	T_STAT	PVALUE	Genotyped
rs2122118	2	207252439	A	G	0.0223676	0.0347	867	-2.82266	0.470983	-5.99312	3.02694e-09	Imputed
rs78191925	18	13174467	G	A	0.0374762	0.0304	867	-2.04135	0.377013	-5.41452	7.97923e-08	Imputed
rs13034801	2	24476157	C	T	0.0294123	0.0282	867	-2.17348	0.405882	-5.35495	1.09918e-07	Genotyped
rs13402899	2	24412845	T	C	0.033697	0.0358	867	-2.01336	0.383714	-5.24703	1.94842e-07	Imputed
rs17453735	8	119021527	G	A	0.0230424	0.0315	867	-2.62004	0.501275	-5.22675	2.16719e-07	Imputed
rs74553962	8	69677480	G	T	0.0575849	0.0694	867	-1.65035	0.320707	-5.14598	3.29943e-07	Imputed
rs17056112	8	26720515	G	A	0.026583	0.0119	867	-2.13024	0.416895	-5.10977	3.97612e-07	Genotyped
rs146706645	1	199505900	C	T	0.0213125	0.0152	867	-2.5403	0.498683	-5.09402	4.31067e-07	Imputed
rs115212412	1	92009789	T	G	0.0213839	0.0186	867	-2.45261	0.482557	-5.08253	4.5718e-07	Genotyped
rs147968201	1	199502207	T	C	0.0213161	0.0163	867	-2.5207	0.496473	-5.07721	4.6978e-07	Imputed
rs9979250	21	40283733	C	T	0.0433378	0.0499	867	-1.74734	0.347311	-5.03106	5.94085e-07	Genotyped
rs76580973	13	52724702	C	T	0.0207791	0.0282	867	-2.46524	0.491523	-5.0155	6.42754e-07	Genotyped
rs76002439	8	26733945	T	C	0.0259979	0.013	867	-2.14713	0.42849	-5.01092	6.57799e-07	Imputed
rs114741725	1	91931975	T	C	0.0201393	0.0163	867	-2.59206	0.518768	-4.99656	7.07205e-07	Imputed
rs146326211	22	25249634	C	T	0.031725	0.037	867	-2.09605	0.423315	-4.95152	8.86482e-07	Imputed
rs114919286	1	199469217	G	A	0.0213402	0.0164	867	-2.33726	0.472199	-4.94972	8.94468e-07	Genotyped
rs12040601	1	199578680	G	A	0.484227	0.4751	867	-0.737825	0.149364	-4.93978	9.39981e-07	Imputed
rs184756496	13	52697042	C	T	0.0204514	0.0282	867	-2.47455	0.501614	-4.93317	9.71442e-07	Imputed
rs142278477	16	79306783	T	C	0.0282392	0.0195	867	-2.34804	0.476927	-4.92327	1.02051e-06	Imputed
rs138360124	2	207227850	C	T	0.0259676	0.0392	867	-2.13437	0.438539	-4.86699	1.34814e-06	Imputed
rs13291423	9	133870772	G	C	0.186089	0.231	867	-0.946378	0.194822	-4.85767	1.41138e-06	Imputed
rs4642714	9	109508208	G	A	0.181766	0.1641	867	-0.895948	0.184675	-4.85149	1.45482e-06	Imputed
rs300229	5	162745068	T	C	0.0317769	0.0337	867	-2.15717	0.445044	-4.8471	1.48649e-06	Imputed
rs138059385	2	207215624	T	C	0.0255925	0.0381	867	-2.13939	0.442534	-4.83442	1.58177e-06	Imputed
rs76942176	4	101037555	C	G	0.0235386	0.0369	867	-2.27909	0.471972	-4.82886	1.62537e-06	Imputed
rs138866512	2	26119689	G	A	0.0516437	0.059	867	-1.60818	0.333082	-4.82818	1.63081e-06	Imputed
rs1668781	2	98684107	T	C	0.073569	0.0889	867	-1.33499	0.276683	-4.82499	1.65636e-06	Imputed
rs6825575	4	101033202	G	A	0.0236913	0.037	867	-2.27649	0.472126	-4.82178	1.68256e-06	Imputed
rs79522806	1	199471120	C	T	0.0219243	0.0175	867	-2.25433	0.467906	-4.81791	1.71461e-06	Imputed
rs35483255	9	133871457	C	T	0.182615	0.231	867	-0.945511	0.196337	-4.81575	1.73284e-06	Imputed
rs6846880	4	101029295	G	A	0.0237784	0.038	867	-2.27188	0.472255	-4.81071	1.7759e-06	Imputed
rs7837147	8	81283316	A	C	0.026248	0.0315	867	-2.27488	0.474046	-4.79886	1.88132e-06	Imputed
rs56408150	2	26055582	T	A	0.0547782	0.0587	867	-1.52523	0.318837	-4.78375	2.02454e-06	Imputed
rs62297850	4	47429402	C	T	0.0363533	0.039	867	-1.79481	0.377778	-4.75095	2.37229e-06	Imputed
rs111780341	X	28595657	C	T	0.025	0.027	867	-2.00903	0.425431	-4.72235	2.72188e-06	Imputed
rs3856806	3	12475557	C	T	0.109385	0.1302	867	1.05493	0.223832	4.71304	2.84597e-06	Genotyped
rs12970449	18	60750277	G	A	0.032862	0.0315	867	-1.85844	0.394652	-4.70906	2.90072e-06	Imputed
rs13289605	9	133869943	A	G	0.156758	0.1924	867	-1.00921	0.214537	-4.70413	2.9699e-06	Imputed
rs7236610	18	60751323	T	C	0.032895	0.0315	867	-1.85376	0.394176	-4.70288	2.98772e-06	Genotyped
rs10739227	9	109495224	C	T	0.188829	0.167	867	-0.821936	0.175167	-4.69231	3.14226e-06	Imputed
rs12467486	2	64794437	T	C	0.0215032	0.0174	867	-2.26729	0.483761	-4.6868	3.22575e-06	Genotyped
rs1991426	10	88066536	C	A	0.072343	0.0672	867	-1.26624	0.270243	-4.68556	3.24488e-06	Imputed
rs13405045	2	24489614	A	G	0.0421577	0.0408	867	-1.59895	0.341719	-4.67915	3.34546e-06	Imputed
rs75144198	11	97947533	G	A	0.0406087	0.0423	867	-1.78197	0.381198	-4.67465	3.41763e-06	Imputed
rs10978621	9	109514943	C	G	0.199975	0.1804	867	-0.824527	0.176828	-4.66288	3.61404e-06	Imputed
rs7874665	9	109514095	G	A	0.200068	0.1783	867	-0.821995	0.176438	-4.65884	3.68396e-06	Imputed
rs2172111	9	109513291	G	T	0.200043	0.1765	867	-0.820758	0.176277	-4.65607	3.73256e-06	Imputed
rs1979656	9	109513278	C	T	0.200056	0.1779	867	-0.82051	0.176254	-4.65528	3.74653e-06	Imputed
rs188536932	X	136986575	C	T	0.026	0.03	867	-2.06548	0.444208	-4.64982	3.84465e-06	Imputed
rs6477543	9	109511002	T	A	0.200229	0.1779	867	-0.816644	0.175673	-4.64866	3.86575e-06	Imputed
rs10759195	9	109509402	C	T	0.200217	0.1779	867	-0.813846	0.175308	-4.64238	3.98222e-06	Imputed
rs148260947	X	100598894	C	G	0.029	0.028	867	-1.55591	0.335507	-4.63749	4.07523e-06	Imputed
rs62297847	4	47412721	G	T	0.034692	0.039	867	-1.75663	0.379047	-4.63434	4.13617e-06	Genotyped
rs150081951	16	79310244	T	G	0.029537	0.0195	867	-2.18402	0.472124	-4.62594	4.30323e-06	Imputed
rs62154921	2	98779439	G	T	0.0542019	0.0564	867	-1.41307	0.305658	-4.62302	4.3626e-06	Genotyped
rs6671911	1	183718836	G	A	0.0906858	0.077	867	-1.1642	0.251998	-4.61989	4.42742e-06	Imputed
rs11244232	9	133868622	C	G	0.187303	0.2321	867	-0.884654	0.191497	-4.61968	4.43175e-06	Imputed
rs12888189	14	74653636	G	T	0.0298654	0.0293	867	-1.94677	0.421532	-4.61831	4.4603e-06	Imputed
rs5763138	22	29717716	G	A	0.46362	0.4739	867	-0.651651	0.141113	-4.61794	4.46807e-06	Imputed
rs6477542	9	109507432	C	T	0.188152	0.1692	867	-0.824005	0.178616	-4.61329	4.56693e-06	Imputed
rs7036275	9	109506245	G	T	0.188193	0.1681	867	-0.822191	0.178338	-4.6103	4.63144e-06	Imputed
rs149744788	X	100586638	G	A	0.03	0.032	867	-1.49785	0.324893	-4.6103	4.63145e-06	Imputed
rs9503348	6	2961042	T	G	0.371904	0.3329	867	-0.657655	0.142869	-4.60321	4.78809e-06	Imputed
rs72801809	2	26018880	T	C	0.0538987	0.0586	867	-1.46392	0.318336	-4.59865	4.89136e-06	Imputed
rs12879392	14	74634230	A	C	0.0305968	0.0293	867	-1.89862	0.413025	-4.59688	4.93227e-06	Imputed
rs7453765	6	2959828	G	A	0.371932	0.3319	867	-0.655074	0.14254	-4.59574	4.95858e-06	Imputed
rs10494565	1	183667908	T	C	0.091132	0.0781	867	-1.14365	0.248866	-4.59543	4.96567e-06	Imputed
rs3799198	6	2959974	T	C	0.37192	0.3319	867	-0.655046	0.142553	-4.5951	4.9734e-06	Imputed
rs10911417	1	183667375	A	C	0.0911188	0.0781	867	-1.14344	0.24884	-4.59507	4.97414e-06	Genotyped
rs12092963	1	183671821	C	T	0.0911251	0.0781	867	-1.14332	0.249042	-4.59086	5.07308e-06	Imputed
rs9501902	6	2960992	G	A	0.372248	0.3315	867	-0.655881	0.142924	-4.58903	5.11664e-06	Imputed
rs12096023	1	183674209	C	T	0.0911315	0.0781	867	-1.14311	0.249115	-4.58866	5.1254e-06	Imputed
rs1174683	1	183650428	A	G	0.090909	0.077	867	-1.15036	0.250708	-4.58845	5.13059e-06	Imputed
rs10911419	1	183675931	G	A	0.0911497	0.0781	867	-1.14314	0.249176	-4.58767	5.14928e-06	Imputed
rs1174684	1	183650701	A	G	0.090907	0.077	867	-1.15	0.250674	-4.58764	5.15005e-06	Imputed
rs7656509	4	176651844	C	T	0.0764996	0.0869	867	-1.18482	0.258302	-4.58695	5.16654e-06	Imputed
rs6924316	6	2953770	T	C	0.37202	0.3293	867	-0.647425	0.141161	-4.58643	5.17927e-06	Imputed
rs7685659	4	176651926	T	G	0.0764968	0.0868	867	-1.18462	0.258291	-4.58639	5.18016e-06	Imputed
rs113498739	X	28540023	C	T	0.023	0.028	867	-1.8675	0.407268	-4.58544	5.20333e-06	Imputed
rs17774176	20	1792416	C	G	0.0420102	0.0499	867	-1.79921	0.392537	-4.58355	5.24928e-06	Imputed
rs77461455	1	183736952	G	A	0.0896411	0.077	867	-1.18166	0.257882	-4.58217	5.2832e-06	Imputed
rs189460112	2	62643902	T	C	0.0200219	0.0168	867	-2.34909	0.513025	-4.57889	5.3647e-06	Imputed
rs16861502	1	183685414	A	G	0.0911649	0.0781	867	-1.14185	0.249431	-4.57783	5.39134e-06	Imputed
rs10494566	1	183690467	G	A	0.0911984	0.0781	867	-1.1406	0.24951	-4.57138	5.55588e-06	Imputed
rs911540	6	2958584	C	T	0.371569	0.3308	867	-0.648459	0.14197	-4.5676	5.65479e-06	Imputed
rs6681332	1	183693410	A	G	0.0911887	0.0781	867	-1.13925	0.249532	-4.56553	5.70951e-06	Imputed
rs6673065	1	183694212	T	C	0.0911876	0.0783	867	-1.13907	0.249538	-4.5647	5.73146e-06	Imputed
rs6660434	1	183694248	G	A	0.0911881	0.0781	867	-1.13903	0.249538	-4.56456	5.73523e-06	Imputed
rs4740392	9	133864946	G	A	0.165205	0.2061	867	-0.836531	0.183444	-4.56014	5.85436e-06	Genotyped
rs4959749	6	2957213	G	A	0.371556	0.3308	867	-0.645869	0.14167	-4.55896	5.88662e-06	Imputed
rs145334491	13	53197591	T	G	0.0244481	0.0325	867	-2.14361	0.470314	-4.55783	5.91756e-06	Imputed
rs10494567	1	183700018	T	C	0.0912205	0.0781	867	-1.13694	0.249541	-4.5561	5.96532e-06	Imputed
rs78729755	13	53312224	T	C	0.0225626	0.0292	867	-2.28267	0.501205	-4.55437	6.01345e-06	Imputed
rs12075254	1	183703612	C	T	0.0912309	0.0781	867	-1.13512	0.249505	-4.54949	6.15129e-06	Imputed
rs1926829	1	183712545	G	T	0.0916651	0.0781	867	-1.13088	0.248831	-4.54479	6.28688e-06	Imputed
rs11805639	1	183717696	A	G	0.0913769	0.0786	867	-1.13995	0.250862	-4.54414	6.30586e-06	Imputed
rs10797906	1	183725121	C	T	0.0909308	0.0782	867	-1.15155	0.253984	-4.53393	6.61105e-06	Imputed
rs328570	2	22293531	C	T	0.0348175	0.0283	867	-1.69242	0.373383	-4.53267	6.64972e-06	Imputed
rs328546	2	22297953	C	T	0.0348143	0.0263	867	-1.68909	0.373283	-4.52496	6.89102e-06	Imputed
rs75905300	4	101048171	A	T	0.0249771	0.039	867	-2.05508	0.454199	-4.52462	6.90175e-06	Imputed
rs115892644	4	101047465	G	T	0.0250885	0.0401	867	-2.05517	0.454241	-4.52439	6.90905e-06	Imputed
rs2339406	2	22296319	C	T	0.0348158	0.0274	867	-1.68803	0.373101	-4.52433	6.9109e-06	Imputed
rs78990490	4	101046947	T	A	0.0251168	0.0401	867	-2.05526	0.454406	-4.52295	6.95512e-06	Imputed
rs2148623	1	183749506	G	A	0.0882394	0.077	867	-1.18045	0.261447	-4.51506	7.21279e-06	Imputed
rs10737248	1	183733331	G	T	0.0904809	0.0781	867	-1.15728	0.256383	-4.51389	7.25204e-06	Imputed
rs12507686	4	101042058	G	T	0.0252117	0.0401	867	-2.05431	0.45513	-4.51367	7.2591e-06	Imputed
rs328560	2	22289729	A	G	0.035009	0.0265	867	-1.67974	0.372198	-4.51303	7.28069e-06	Imputed
rs328565	2	22291260	A	C	0.0350536	0.0291	867	-1.67832	0.372008	-4.51151	7.33172e-06	Imputed
rs328563	2	22290819	G	A	0.0350669	0.0269	867	-1.67771	0.371938	-4.51072	7.35852e-06	Imputed
rs6677040	1	183732549	A	C	0.0908106	0.0781	867	-1.15519	0.256218	-4.50863	7.42978e-06	Imputed
rs328564	2	22291137	A	G	0.0350819	0.0258	867	-1.67631	0.37187	-4.50779	7.45858e-06	Imputed
rs7672312	4	101038904	A	G	0.0253366	0.0401	867	-2.05139	0.455494	-4.50367	7.60132e-06	Imputed
rs328557	2	22287947	T	G	0.0351381	0.0284	867	-1.67218	0.371563	-4.50038	7.71694e-06	Imputed
rs117356044	14	37833308	C	T	0.0220672	0.0195	867	-2.48072	0.551437	-4.49865	7.77864e-06	Imputed
rs585953	2	22284370	C	T	0.0352376	0.0283	867	-1.67	0.371243	-4.4984	7.78775e-06	Imputed
rs143819596	16	88826975	C	T	0.0256509	0.0325	867	-2.09871	0.466687	-4.49704	7.83623e-06	Imputed
rs10797908	1	183738142	C	A	0.0901995	0.0781	867	-1.15859	0.257664	-4.49651	7.85553e-06	Imputed
rs328554	2	22286340	C	T	0.035228	0.0275	867	-1.66794	0.370944	-4.49648	7.85655e-06	Imputed
rs401045	2	22283821	C	T	0.0352327	0.0283	867	-1.66749	0.370882	-4.496	7.87403e-06	Imputed
rs10797909	1	183738154	A	C	0.0901897	0.0781	867	-1.15855	0.257707	-4.4956	7.88833e-06	Imputed
rs446052	2	22283148	T	C	0.0352628	0.0274	867	-1.66594	0.370655	-4.49458	7.92536e-06	Imputed
rs79224262	14	37855024	G	T	0.021906	0.02	867	-2.49045	0.55425	-4.49337	7.96964e-06	Imputed
rs77930629	15	81179074	C	T	0.0282024	0.0239	867	-1.90735	0.424716	-4.49088	8.06111e-06	Genotyped
rs401969	2	22283710	T	C	0.0353208	0.0283	867	-1.66251	0.370283	-4.48985	8.09926e-06	Imputed
rs78751155	14	37844554	C	T	0.0216656	0.0185	867	-2.4781	0.552243	-4.48734	8.19313e-06	Imputed
rs117802420	6	106836526	A	G	0.0300303	0.0229	867	-1.83812	0.409813	-4.48527	8.27136e-06	Imputed
rs116846160	7	125343616	C	T	0.0294305	0.0163	867	-1.86558	0.416099	-4.48349	8.33877e-06	Genotyped
rs7751512	6	2966681	C	T	0.370358	0.3333	867	-0.644658	0.143788	-4.48341	8.34201e-06	Imputed
rs437834	2	22280628	A	G	0.0354184	0.0282	867	-1.65656	0.369538	-4.48278	8.36612e-06	Imputed
rs17647697	7	130302087	A	C	0.0306314	0.0184	867	-1.83924	0.410466	-4.48087	8.43976e-06	Genotyped
rs428773	2	22279800	G	A	0.0354411	0.0282	867	-1.65433	0.369361	-4.47889	8.51656e-06	Imputed
rs141871188	2	62657623	A	G	0.0208086	0.0164	867	-2.25508	0.503841	-4.47577	8.63869e-06	Imputed
rs2918982	2	22278686	T	C	0.0354953	0.0298	867	-1.65111	0.3689	-4.47576	8.63935e-06	Imputed
rs2860211	2	22278621	A	G	0.0354987	0.0218	867	-1.65037	0.368867	-4.47415	8.70299e-06	Imputed
rs35568004	14	74619867	G	T	0.0300357	0.0293	867	-1.84583	0.412728	-4.47227	8.77828e-06	Genotyped
rs2236277	6	2959513	C	T	0.370651	0.3265	867	-0.640935	0.143432	-4.46856	8.9284e-06	Imputed
rs78517061	14	37876317	T	C	0.0215362	0.0185	867	-2.47086	0.553563	-4.46356	9.13447e-06	Imputed
rs72817745	2	98727938	C	T	0.0523542	0.0566	867	-1.41343	0.316683	-4.46323	9.14816e-06	Imputed
rs174765	22	29727866	T	C	0.454502	0.4653	867	-0.630933	0.141372	-4.46293	9.16056e-06	Imputed
rs328508	2	22274537	C	T	0.03559	0.0283	867	-1.64192	0.368125	-4.46023	9.27406e-06	Imputed
rs16982102	X	22573605	G	C	0.025	0.023	867	-2.14355	0.480746	-4.45879	9.33548e-06	Imputed
rs328518	2	22274103	G	A	0.0356061	0.0282	867	-1.64092	0.368063	-4.45826	9.35783e-06	Imputed
rs68159267	14	74408006	G	A	0.0294868	0.0293	867	-1.85171	0.415361	-4.45806	9.36631e-06	Imputed
rs12502597	4	119931708	T	C	0.151758	0.1514	867	-0.889023	0.199429	-4.45784	9.37596e-06	Imputed
rs4551412	8	91357816	C	A	0.0355811	0.0282	867	-1.59598	0.358127	-4.45645	9.43524e-06	Imputed
rs4422814	8	91357760	C	A	0.0355789	0.0291	867	-1.59581	0.358139	-4.45583	9.46213e-06	Imputed
rs78957268	4	176594306	G	A	0.0533819	0.0656	867	-1.34076	0.300989	-4.45451	9.51938e-06	Imputed
rs74319387	15	81178338	G	A	0.0282319	0.0239	867	-1.91247	0.429608	-4.45166	9.64363e-06	Imputed
rs76834853	14	37885731	A	G	0.0214903	0.0184	867	-2.46253	0.553679	-4.44757	9.82471e-06	Imputed
rs383839	2	22314523	C	T	0.0354433	0.0283	867	-1.64108	0.369208	-4.44486	9.94635e-06	Imputed
rs435511	2	22314363	T	A	0.0354507	0.0282	867	-1.641	0.369204	-4.44469	9.95412e-06	Imputed
rs417634	2	22318111	A	T	0.0352864	0.0284	867	-1.64123	0.369262	-4.44462	9.95732e-06	Imputed
rs430047	2	22318626	G	A	0.0352599	0.0285	867	-1.64102	0.369263	-4.44404	9.98357e-06	Imputed
rs328525	2	22308177	T	G	0.0356252	0.0284	867	-1.6383	0.368676	-4.44372	9.99805e-06	Imputed

### Sheet: MMSE_Longitudinal
Supplementary Table 2. Top (P<1x10-5) results from GWAS analyses of MMSE-Longitudinal data in EMIF-AD MBD dataset.																																Supplementary Table 1. Top (P<1x10-5) results from GWAS analyses ofMMSE-Baseline in EMIF-AD MBD dataset.																Supplementary Table 1. Top (P<1x10-5) results from GWAS analyses ofMMSE-Baseline in EMIF-AD MBD dataset.																Supplementary Table 1. Top (P<1x10-5) results from GWAS analyses ofMMSE-Baseline in EMIF-AD MBD dataset.																Supplementary Table 1. Top (P<1x10-5) results from GWAS analyses ofMMSE-Baseline in EMIF-AD MBD dataset.																Supplementary Table 1. Top (P<1x10-5) results from GWAS analyses ofMMSE-Baseline in EMIF-AD MBD dataset.																Supplementary Table 1. Top (P<1x10-5) results from GWAS analyses ofMMSE-Baseline in EMIF-AD MBD dataset.																Supplementary Table 1. Top (P<1x10-5) results from GWAS analyses ofMMSE-Baseline in EMIF-AD MBD dataset.																Supplementary Table 1. Top (P<1x10-5) results from GWAS analyses ofMMSE-Baseline in EMIF-AD MBD dataset.																Supplementary Table 1. Top (P<1x10-5) results from GWAS analyses ofMMSE-Baseline in EMIF-AD MBD dataset.																Supplementary Table 1. Top (P<1x10-5) results from GWAS analyses ofMMSE-Baseline in EMIF-AD MBD dataset.																Supplementary Table 1. Top (P<1x10-5) results from GWAS analyses ofMMSE-Baseline in EMIF-AD MBD dataset.																Supplementary Table 1. Top (P<1x10-5) results from GWAS analyses ofMMSE-Baseline in EMIF-AD MBD dataset.																Supplementary Table 1. Top (P<1x10-5) results from GWAS analyses ofMMSE-Baseline in EMIF-AD MBD dataset.																Supplementary Table 1. Top (P<1x10-5) results from GWAS analyses ofMMSE-Baseline in EMIF-AD MBD dataset.																Supplementary Table 1. Top (P<1x10-5) results from GWAS analyses ofMMSE-Baseline in EMIF-AD MBD dataset.																Supplementary Table 1. Top (P<1x10-5) results from GWAS analyses ofMMSE-Baseline in EMIF-AD MBD dataset.																Supplementary Table 1. Top (P<1x10-5) results from GWAS analyses ofMMSE-Baseline in EMIF-AD MBD dataset.																Supplementary Table 1. Top (P<1x10-5) results from GWAS analyses ofMMSE-Baseline in EMIF-AD MBD dataset.																Supplementary Table 1. Top (P<1x10-5) results from GWAS analyses ofMMSE-Baseline in EMIF-AD MBD dataset.																Supplementary Table 1. Top (P<1x10-5) results from GWAS analyses ofMMSE-Baseline in EMIF-AD MBD dataset.																Supplementary Table 1. Top (P<1x10-5) results from GWAS analyses ofMMSE-Baseline in EMIF-AD MBD dataset.																Supplementary Table 1. Top (P<1x10-5) results from GWAS analyses ofMMSE-Baseline in EMIF-AD MBD dataset.																Supplementary Table 1. Top (P<1x10-5) results from GWAS analyses ofMMSE-Baseline in EMIF-AD MBD dataset.																Supplementary Table 1. Top (P<1x10-5) results from GWAS analyses ofMMSE-Baseline in EMIF-AD MBD dataset.																Supplementary Table 1. Top (P<1x10-5) results from GWAS analyses ofMMSE-Baseline in EMIF-AD MBD dataset.																Supplementary Table 1. Top (P<1x10-5) results from GWAS analyses ofMMSE-Baseline in EMIF-AD MBD dataset.																Supplementary Table 1. Top (P<1x10-5) results from GWAS analyses ofMMSE-Baseline in EMIF-AD MBD dataset.																Supplementary Table 1. Top (P<1x10-5) results from GWAS analyses ofMMSE-Baseline in EMIF-AD MBD dataset.																Supplementary Table 1. Top (P<1x10-5) results from GWAS analyses ofMMSE-Baseline in EMIF-AD MBD dataset.																Supplementary Table 1. Top (P<1x10-5) results from GWAS analyses ofMMSE-Baseline in EMIF-AD MBD dataset.																Supplementary Table 1. Top (P<1x10-5) results from GWAS analyses ofMMSE-Baseline in EMIF-AD MBD dataset.																Supplementary Table 1. Top (P<1x10-5) results from GWAS analyses ofMMSE-Baseline in EMIF-AD MBD dataset.																Supplementary Table 1. Top (P<1x10-5) results from GWAS analyses ofMMSE-Baseline in EMIF-AD MBD dataset.																Supplementary Table 1. Top (P<1x10-5) results from GWAS analyses ofMMSE-Baseline in EMIF-AD MBD dataset.																Supplementary Table 1. Top (P<1x10-5) results from GWAS analyses ofMMSE-Baseline in EMIF-AD MBD dataset.																Supplementary Table 1. Top (P<1x10-5) results from GWAS analyses ofMMSE-Baseline in EMIF-AD MBD dataset.																Supplementary Table 1. Top (P<1x10-5) results from GWAS analyses ofMMSE-Baseline in EMIF-AD MBD dataset.																Supplementary Table 1. Top (P<1x10-5) results from GWAS analyses ofMMSE-Baseline in EMIF-AD MBD dataset.																Supplementary Table 1. Top (P<1x10-5) results from GWAS analyses ofMMSE-Baseline in EMIF-AD MBD dataset.																Supplementary Table 1. Top (P<1x10-5) results from GWAS analyses ofMMSE-Baseline in EMIF-AD MBD dataset.																Supplementary Table 1. Top (P<1x10-5) results from GWAS analyses ofMMSE-Baseline in EMIF-AD MBD dataset.																Supplementary Table 1. Top (P<1x10-5) results from GWAS analyses ofMMSE-Baseline in EMIF-AD MBD dataset.																Supplementary Table 1. Top (P<1x10-5) results from GWAS analyses ofMMSE-Baseline in EMIF-AD MBD dataset.																Supplementary Table 1. Top (P<1x10-5) results from GWAS analyses ofMMSE-Baseline in EMIF-AD MBD dataset.																Supplementary Table 1. Top (P<1x10-5) results from GWAS analyses ofMMSE-Baseline in EMIF-AD MBD dataset.																Supplementary Table 1. Top (P<1x10-5) results from GWAS analyses ofMMSE-Baseline in EMIF-AD MBD dataset.																Supplementary Table 1. Top (P<1x10-5) results from GWAS analyses ofMMSE-Baseline in EMIF-AD MBD dataset.																Supplementary Table 1. Top (P<1x10-5) results from GWAS analyses ofMMSE-Baseline in EMIF-AD MBD dataset.																Supplementary Table 1. Top (P<1x10-5) results from GWAS analyses ofMMSE-Baseline in EMIF-AD MBD dataset.																Supplementary Table 1. Top (P<1x10-5) results from GWAS analyses ofMMSE-Baseline in EMIF-AD MBD dataset.																Supplementary Table 1. Top (P<1x10-5) results from GWAS analyses ofMMSE-Baseline in EMIF-AD MBD dataset.																Supplementary Table 1. Top (P<1x10-5) results from GWAS analyses ofMMSE-Baseline in EMIF-AD MBD dataset.																Supplementary Table 1. Top (P<1x10-5) results from GWAS analyses ofMMSE-Baseline in EMIF-AD MBD dataset.																Supplementary Table 1. Top (P<1x10-5) results from GWAS analyses ofMMSE-Baseline in EMIF-AD MBD dataset.																Supplementary Table 1. Top (P<1x10-5) results from GWAS analyses ofMMSE-Baseline in EMIF-AD MBD dataset.																Supplementary Table 1. Top (P<1x10-5) results from GWAS analyses ofMMSE-Baseline in EMIF-AD MBD dataset.																Supplementary Table 1. Top (P<1x10-5) results from GWAS analyses ofMMSE-Baseline in EMIF-AD MBD dataset.																Supplementary Table 1. Top (P<1x10-5) results from GWAS analyses ofMMSE-Baseline in EMIF-AD MBD dataset.																Supplementary Table 1. Top (P<1x10-5) results from GWAS analyses ofMMSE-Baseline in EMIF-AD MBD dataset.																Supplementary Table 1. Top (P<1x10-5) results from GWAS analyses ofMMSE-Baseline in EMIF-AD MBD dataset.																Supplementary Table 1. Top (P<1x10-5) results from GWAS analyses ofMMSE-Baseline in EMIF-AD MBD dataset.																Supplementary Table 1. Top (P<1x10-5) results from GWAS analyses ofMMSE-Baseline in EMIF-AD MBD dataset.																Supplementary Table 1. Top (P<1x10-5) results from GWAS analyses ofMMSE-Baseline in EMIF-AD MBD dataset.																Supplementary Table 1. Top (P<1x10-5) results from GWAS analyses ofMMSE-Baseline in EMIF-AD MBD dataset.																Supplementary Table 1. Top (P<1x10-5) results from GWAS analyses ofMMSE-Baseline in EMIF-AD MBD dataset.																Supplementary Table 1. Top (P<1x10-5) results from GWAS analyses ofMMSE-Baseline in EMIF-AD MBD dataset.																Supplementary Table 1. Top (P<1x10-5) results from GWAS analyses ofMMSE-Baseline in EMIF-AD MBD dataset.																Supplementary Table 1. Top (P<1x10-5) results from GWAS analyses ofMMSE-Baseline in EMIF-AD MBD dataset.																Supplementary Table 1. Top (P<1x10-5) results from GWAS analyses ofMMSE-Baseline in EMIF-AD MBD dataset.																Supplementary Table 1. Top (P<1x10-5) results from GWAS analyses ofMMSE-Baseline in EMIF-AD MBD dataset.																Supplementary Table 1. Top (P<1x10-5) results from GWAS analyses ofMMSE-Baseline in EMIF-AD MBD dataset.																Supplementary Table 1. Top (P<1x10-5) results from GWAS analyses ofMMSE-Baseline in EMIF-AD MBD dataset.																Supplementary Table 1. Top (P<1x10-5) results from GWAS analyses ofMMSE-Baseline in EMIF-AD MBD dataset.																Supplementary Table 1. Top (P<1x10-5) results from GWAS analyses ofMMSE-Baseline in EMIF-AD MBD dataset.																Supplementary Table 1. Top (P<1x10-5) results from GWAS analyses ofMMSE-Baseline in EMIF-AD MBD dataset.																Supplementary Table 1. Top (P<1x10-5) results from GWAS analyses ofMMSE-Baseline in EMIF-AD MBD dataset.																Supplementary Table 1. Top (P<1x10-5) results from GWAS analyses ofMMSE-Baseline in EMIF-AD MBD dataset.																Supplementary Table 1. Top (P<1x10-5) results from GWAS analyses ofMMSE-Baseline in EMIF-AD MBD dataset.																Supplementary Table 1. Top (P<1x10-5) results from GWAS analyses ofMMSE-Baseline in EMIF-AD MBD dataset.																Supplementary Table 1. Top (P<1x10-5) results from GWAS analyses ofMMSE-Baseline in EMIF-AD MBD dataset.																Supplementary Table 1. Top (P<1x10-5) results from GWAS analyses ofMMSE-Baseline in EMIF-AD MBD dataset.																Supplementary Table 1. Top (P<1x10-5) results from GWAS analyses ofMMSE-Baseline in EMIF-AD MBD dataset.																Supplementary Table 1. Top (P<1x10-5) results from GWAS analyses ofMMSE-Baseline in EMIF-AD MBD dataset.																Supplementary Table 1. Top (P<1x10-5) results from GWAS analyses ofMMSE-Baseline in EMIF-AD MBD dataset.																Supplementary Table 1. Top (P<1x10-5) results from GWAS analyses ofMMSE-Baseline in EMIF-AD MBD dataset.																Supplementary Table 1. Top (P<1x10-5) results from GWAS analyses ofMMSE-Baseline in EMIF-AD MBD dataset.																Supplementary Table 1. Top (P<1x10-5) results from GWAS analyses ofMMSE-Baseline in EMIF-AD MBD dataset.																Supplementary Table 1. Top (P<1x10-5) results from GWAS analyses ofMMSE-Baseline in EMIF-AD MBD dataset.																Supplementary Table 1. Top (P<1x10-5) results from GWAS analyses ofMMSE-Baseline in EMIF-AD MBD dataset.																Supplementary Table 1. Top (P<1x10-5) results from GWAS analyses ofMMSE-Baseline in EMIF-AD MBD dataset.																Supplementary Table 1. Top (P<1x10-5) results from GWAS analyses ofMMSE-Baseline in EMIF-AD MBD dataset.																Supplementary Table 1. Top (P<1x10-5) results from GWAS analyses ofMMSE-Baseline in EMIF-AD MBD dataset.																Supplementary Table 1. Top (P<1x10-5) results from GWAS analyses ofMMSE-Baseline in EMIF-AD MBD dataset.																Supplementary Table 1. Top (P<1x10-5) results from GWAS analyses ofMMSE-Baseline in EMIF-AD MBD dataset.																Supplementary Table 1. Top (P<1x10-5) results from GWAS analyses ofMMSE-Baseline in EMIF-AD MBD dataset.																Supplementary Table 1. Top (P<1x10-5) results from GWAS analyses ofMMSE-Baseline in EMIF-AD MBD dataset.																Supplementary Table 1. Top (P<1x10-5) results from GWAS analyses ofMMSE-Baseline in EMIF-AD MBD dataset.																Supplementary Table 1. Top (P<1x10-5) results from GWAS analyses ofMMSE-Baseline in EMIF-AD MBD dataset.																Supplementary Table 1. Top (P<1x10-5) results from GWAS analyses ofMMSE-Baseline in EMIF-AD MBD dataset.																Supplementary Table 1. Top (P<1x10-5) results from GWAS analyses ofMMSE-Baseline in EMIF-AD MBD dataset.																Supplementary Table 1. Top (P<1x10-5) results from GWAS analyses ofMMSE-Baseline in EMIF-AD MBD dataset.																Supplementary Table 1. Top (P<1x10-5) results from GWAS analyses ofMMSE-Baseline in EMIF-AD MBD dataset.																Supplementary Table 1. Top (P<1x10-5) results from GWAS analyses ofMMSE-Baseline in EMIF-AD MBD dataset.																Supplementary Table 1. Top (P<1x10-5) results from GWAS analyses ofMMSE-Baseline in EMIF-AD MBD dataset.																Supplementary Table 1. Top (P<1x10-5) results from GWAS analyses ofMMSE-Baseline in EMIF-AD MBD dataset.																Supplementary Table 1. Top (P<1x10-5) results from GWAS analyses ofMMSE-Baseline in EMIF-AD MBD dataset.																Supplementary Table 1. Top (P<1x10-5) results from GWAS analyses ofMMSE-Baseline in EMIF-AD MBD dataset.																Supplementary Table 1. Top (P<1x10-5) results from GWAS analyses ofMMSE-Baseline in EMIF-AD MBD dataset.																Supplementary Table 1. Top (P<1x10-5) results from GWAS analyses ofMMSE-Baseline in EMIF-AD MBD dataset.																Supplementary Table 1. Top (P<1x10-5) results from GWAS analyses ofMMSE-Baseline in EMIF-AD MBD dataset.																Supplementary Table 1. Top (P<1x10-5) results from GWAS analyses ofMMSE-Baseline in EMIF-AD MBD dataset.																Supplementary Table 1. Top (P<1x10-5) results from GWAS analyses ofMMSE-Baseline in EMIF-AD MBD dataset.																Supplementary Table 1. Top (P<1x10-5) results from GWAS analyses ofMMSE-Baseline in EMIF-AD MBD dataset.																Supplementary Table 1. Top (P<1x10-5) results from GWAS analyses ofMMSE-Baseline in EMIF-AD MBD dataset.																Supplementary Table 1. Top (P<1x10-5) results from GWAS analyses ofMMSE-Baseline in EMIF-AD MBD dataset.																Supplementary Table 1. Top (P<1x10-5) results from GWAS analyses ofMMSE-Baseline in EMIF-AD MBD dataset.																Supplementary Table 1. Top (P<1x10-5) results from GWAS analyses ofMMSE-Baseline in EMIF-AD MBD dataset.																Supplementary Table 1. Top (P<1x10-5) results from GWAS analyses ofMMSE-Baseline in EMIF-AD MBD dataset.																Supplementary Table 1. Top (P<1x10-5) results from GWAS analyses ofMMSE-Baseline in EMIF-AD MBD dataset.																Supplementary Table 1. Top (P<1x10-5) results from GWAS analyses ofMMSE-Baseline in EMIF-AD MBD dataset.																Supplementary Table 1. Top (P<1x10-5) results from GWAS analyses ofMMSE-Baseline in EMIF-AD MBD dataset.																Supplementary Table 1. Top (P<1x10-5) results from GWAS analyses ofMMSE-Baseline in EMIF-AD MBD dataset.																Supplementary Table 1. Top (P<1x10-5) results from GWAS analyses ofMMSE-Baseline in EMIF-AD MBD dataset.																Supplementary Table 1. Top (P<1x10-5) results from GWAS analyses ofMMSE-Baseline in EMIF-AD MBD dataset.																Supplementary Table 1. Top (P<1x10-5) results from GWAS analyses ofMMSE-Baseline in EMIF-AD MBD dataset.																Supplementary Table 1. Top (P<1x10-5) results from GWAS analyses ofMMSE-Baseline in EMIF-AD MBD dataset.																Supplementary Table 1. Top (P<1x10-5) results from GWAS analyses ofMMSE-Baseline in EMIF-AD MBD dataset.																Supplementary Table 1. Top (P<1x10-5) results from GWAS analyses ofMMSE-Baseline in EMIF-AD MBD dataset.																Supplementary Table 1. Top (P<1x10-5) results from GWAS analyses ofMMSE-Baseline in EMIF-AD MBD dataset.																Supplementary Table 1. Top (P<1x10-5) results from GWAS analyses ofMMSE-Baseline in EMIF-AD MBD dataset.																Supplementary Table 1. Top (P<1x10-5) results from GWAS analyses ofMMSE-Baseline in EMIF-AD MBD dataset.																Supplementary Table 1. Top (P<1x10-5) results from GWAS analyses ofMMSE-Baseline in EMIF-AD MBD dataset.																Supplementary Table 1. Top (P<1x10-5) results from GWAS analyses ofMMSE-Baseline in EMIF-AD MBD dataset.																Supplementary Table 1. Top (P<1x10-5) results from GWAS analyses ofMMSE-Baseline in EMIF-AD MBD dataset.																Supplementary Table 1. Top (P<1x10-5) results from GWAS analyses ofMMSE-Baseline in EMIF-AD MBD dataset.																Supplementary Table 1. Top (P<1x10-5) results from GWAS analyses ofMMSE-Baseline in EMIF-AD MBD dataset.																Supplementary Table 1. Top (P<1x10-5) results from GWAS analyses ofMMSE-Baseline in EMIF-AD MBD dataset.																Supplementary Table 1. Top (P<1x10-5) results from GWAS analyses ofMMSE-Baseline in EMIF-AD MBD dataset.																Supplementary Table 1. Top (P<1x10-5) results from GWAS analyses ofMMSE-Baseline in EMIF-AD MBD dataset.																Supplementary Table 1. Top (P<1x10-5) results from GWAS analyses ofMMSE-Baseline in EMIF-AD MBD dataset.																Supplementary Table 1. Top (P<1x10-5) results from GWAS analyses ofMMSE-Baseline in EMIF-AD MBD dataset.																Supplementary Table 1. Top (P<1x10-5) results from GWAS analyses ofMMSE-Baseline in EMIF-AD MBD dataset.																Supplementary Table 1. Top (P<1x10-5) results from GWAS analyses ofMMSE-Baseline in EMIF-AD MBD dataset.																Supplementary Table 1. Top (P<1x10-5) results from GWAS analyses ofMMSE-Baseline in EMIF-AD MBD dataset.																Supplementary Table 1. Top (P<1x10-5) results from GWAS analyses ofMMSE-Baseline in EMIF-AD MBD dataset.																Supplementary Table 1. Top (P<1x10-5) results from GWAS analyses ofMMSE-Baseline in EMIF-AD MBD dataset.																Supplementary Table 1. Top (P<1x10-5) results from GWAS analyses ofMMSE-Baseline in EMIF-AD MBD dataset.																Supplementary Table 1. Top (P<1x10-5) results from GWAS analyses ofMMSE-Baseline in EMIF-AD MBD dataset.																Supplementary Table 1. Top (P<1x10-5) results from GWAS analyses ofMMSE-Baseline in EMIF-AD MBD dataset.																Supplementary Table 1. Top (P<1x10-5) results from GWAS analyses ofMMSE-Baseline in EMIF-AD MBD dataset.																Supplementary Table 1. Top (P<1x10-5) results from GWAS analyses ofMMSE-Baseline in EMIF-AD MBD dataset.																Supplementary Table 1. Top (P<1x10-5) results from GWAS analyses ofMMSE-Baseline in EMIF-AD MBD dataset.																Supplementary Table 1. Top (P<1x10-5) results from GWAS analyses ofMMSE-Baseline in EMIF-AD MBD dataset.																Supplementary Table 1. Top (P<1x10-5) results from GWAS analyses ofMMSE-Baseline in EMIF-AD MBD dataset.																Supplementary Table 1. Top (P<1x10-5) results from GWAS analyses ofMMSE-Baseline in EMIF-AD MBD dataset.																Supplementary Table 1. Top (P<1x10-5) results from GWAS analyses ofMMSE-Baseline in EMIF-AD MBD dataset.																Supplementary Table 1. Top (P<1x10-5) results from GWAS analyses ofMMSE-Baseline in EMIF-AD MBD dataset.																Supplementary Table 1. Top (P<1x10-5) results from GWAS analyses ofMMSE-Baseline in EMIF-AD MBD dataset.																Supplementary Table 1. Top (P<1x10-5) results from GWAS analyses ofMMSE-Baseline in EMIF-AD MBD dataset.																Supplementary Table 1. Top (P<1x10-5) results from GWAS analyses ofMMSE-Baseline in EMIF-AD MBD dataset.																Supplementary Table 1. Top (P<1x10-5) results from GWAS analyses ofMMSE-Baseline in EMIF-AD MBD dataset.																Supplementary Table 1. Top (P<1x10-5) results from GWAS analyses ofMMSE-Baseline in EMIF-AD MBD dataset.																Supplementary Table 1. Top (P<1x10-5) results from GWAS analyses ofMMSE-Baseline in EMIF-AD MBD dataset.																Supplementary Table 1. Top (P<1x10-5) results from GWAS analyses ofMMSE-Baseline in EMIF-AD MBD dataset.																Supplementary Table 1. Top (P<1x10-5) results from GWAS analyses ofMMSE-Baseline in EMIF-AD MBD dataset.																Supplementary Table 1. Top (P<1x10-5) results from GWAS analyses ofMMSE-Baseline in EMIF-AD MBD dataset.																Supplementary Table 1. Top (P<1x10-5) results from GWAS analyses ofMMSE-Baseline in EMIF-AD MBD dataset.																Supplementary Table 1. Top (P<1x10-5) results from GWAS analyses ofMMSE-Baseline in EMIF-AD MBD dataset.																Supplementary Table 1. Top (P<1x10-5) results from GWAS analyses ofMMSE-Baseline in EMIF-AD MBD dataset.																Supplementary Table 1. Top (P<1x10-5) results from GWAS analyses ofMMSE-Baseline in EMIF-AD MBD dataset.																Supplementary Table 1. Top (P<1x10-5) results from GWAS analyses ofMMSE-Baseline in EMIF-AD MBD dataset.																Supplementary Table 1. Top (P<1x10-5) results from GWAS analyses ofMMSE-Baseline in EMIF-AD MBD dataset.																Supplementary Table 1. Top (P<1x10-5) results from GWAS analyses ofMMSE-Baseline in EMIF-AD MBD dataset.																Supplementary Table 1. Top (P<1x10-5) results from GWAS analyses ofMMSE-Baseline in EMIF-AD MBD dataset.																Supplementary Table 1. Top (P<1x10-5) results from GWAS analyses ofMMSE-Baseline in EMIF-AD MBD dataset.																Supplementary Table 1. Top (P<1x10-5) results from GWAS analyses ofMMSE-Baseline in EMIF-AD MBD dataset.																Supplementary Table 1. Top (P<1x10-5) results from GWAS analyses ofMMSE-Baseline in EMIF-AD MBD dataset.																Supplementary Table 1. Top (P<1x10-5) results from GWAS analyses ofMMSE-Baseline in EMIF-AD MBD dataset.																Supplementary Table 1. Top (P<1x10-5) results from GWAS analyses ofMMSE-Baseline in EMIF-AD MBD dataset.																Supplementary Table 1. Top (P<1x10-5) results from GWAS analyses ofMMSE-Baseline in EMIF-AD MBD dataset.																Supplementary Table 1. Top (P<1x10-5) results from GWAS analyses ofMMSE-Baseline in EMIF-AD MBD dataset.																Supplementary Table 1. Top (P<1x10-5) results from GWAS analyses ofMMSE-Baseline in EMIF-AD MBD dataset.																Supplementary Table 1. Top (P<1x10-5) results from GWAS analyses ofMMSE-Baseline in EMIF-AD MBD dataset.																Supplementary Table 1. Top (P<1x10-5) results from GWAS analyses ofMMSE-Baseline in EMIF-AD MBD dataset.																Supplementary Table 1. Top (P<1x10-5) results from GWAS analyses ofMMSE-Baseline in EMIF-AD MBD dataset.																Supplementary Table 1. Top (P<1x10-5) results from GWAS analyses ofMMSE-Baseline in EMIF-AD MBD dataset.																Supplementary Table 1. Top (P<1x10-5) results from GWAS analyses ofMMSE-Baseline in EMIF-AD MBD dataset.																Supplementary Table 1. Top (P<1x10-5) results from GWAS analyses ofMMSE-Baseline in EMIF-AD MBD dataset.																Supplementary Table 1. Top (P<1x10-5) results from GWAS analyses ofMMSE-Baseline in EMIF-AD MBD dataset.																Supplementary Table 1. Top (P<1x10-5) results from GWAS analyses ofMMSE-Baseline in EMIF-AD MBD dataset.																Supplementary Table 1. Top (P<1x10-5) results from GWAS analyses ofMMSE-Baseline in EMIF-AD MBD dataset.																Supplementary Table 1. Top (P<1x10-5) results from GWAS analyses ofMMSE-Baseline in EMIF-AD MBD dataset.																Supplementary Table 1. Top (P<1x10-5) results from GWAS analyses ofMMSE-Baseline in EMIF-AD MBD dataset.																Supplementary Table 1. Top (P<1x10-5) results from GWAS analyses ofMMSE-Baseline in EMIF-AD MBD dataset.																Supplementary Table 1. Top (P<1x10-5) results from GWAS analyses ofMMSE-Baseline in EMIF-AD MBD dataset.																Supplementary Table 1. Top (P<1x10-5) results from GWAS analyses ofMMSE-Baseline in EMIF-AD MBD dataset.																Supplementary Table 1. Top (P<1x10-5) results from GWAS analyses ofMMSE-Baseline in EMIF-AD MBD dataset.																Supplementary Table 1. Top (P<1x10-5) results from GWAS analyses ofMMSE-Baseline in EMIF-AD MBD dataset.																Supplementary Table 1. Top (P<1x10-5) results from GWAS analyses ofMMSE-Baseline in EMIF-AD MBD dataset.																Supplementary Table 1. Top (P<1x10-5) results from GWAS analyses ofMMSE-Baseline in EMIF-AD MBD dataset.																Supplementary Table 1. Top (P<1x10-5) results from GWAS analyses ofMMSE-Baseline in EMIF-AD MBD dataset.																Supplementary Table 1. Top (P<1x10-5) results from GWAS analyses ofMMSE-Baseline in EMIF-AD MBD dataset.																Supplementary Table 1. Top (P<1x10-5) results from GWAS analyses ofMMSE-Baseline in EMIF-AD MBD dataset.																Supplementary Table 1. Top (P<1x10-5) results from GWAS analyses ofMMSE-Baseline in EMIF-AD MBD dataset.																Supplementary Table 1. Top (P<1x10-5) results from GWAS analyses ofMMSE-Baseline in EMIF-AD MBD dataset.																Supplementary Table 1. Top (P<1x10-5) results from GWAS analyses ofMMSE-Baseline in EMIF-AD MBD dataset.																Supplementary Table 1. Top (P<1x10-5) results from GWAS analyses ofMMSE-Baseline in EMIF-AD MBD dataset.																Supplementary Table 1. Top (P<1x10-5) results from GWAS analyses ofMMSE-Baseline in EMIF-AD MBD dataset.																Supplementary Table 1. Top (P<1x10-5) results from GWAS analyses ofMMSE-Baseline in EMIF-AD MBD dataset.																Supplementary Table 1. Top (P<1x10-5) results from GWAS analyses ofMMSE-Baseline in EMIF-AD MBD dataset.																Supplementary Table 1. Top (P<1x10-5) results from GWAS analyses ofMMSE-Baseline in EMIF-AD MBD dataset.																Supplementary Table 1. Top (P<1x10-5) results from GWAS analyses ofMMSE-Baseline in EMIF-AD MBD dataset.																Supplementary Table 1. Top (P<1x10-5) results from GWAS analyses ofMMSE-Baseline in EMIF-AD MBD dataset.																Supplementary Table 1. Top (P<1x10-5) results from GWAS analyses ofMMSE-Baseline in EMIF-AD MBD dataset.																Supplementary Table 1. Top (P<1x10-5) results from GWAS analyses ofMMSE-Baseline in EMIF-AD MBD dataset.																Supplementary Table 1. Top (P<1x10-5) results from GWAS analyses ofMMSE-Baseline in EMIF-AD MBD dataset.																Supplementary Table 1. Top (P<1x10-5) results from GWAS analyses ofMMSE-Baseline in EMIF-AD MBD dataset.																Supplementary Table 1. Top (P<1x10-5) results from GWAS analyses ofMMSE-Baseline in EMIF-AD MBD dataset.																Supplementary Table 1. Top (P<1x10-5) results from GWAS analyses ofMMSE-Baseline in EMIF-AD MBD dataset.																Supplementary Table 1. Top (P<1x10-5) results from GWAS analyses ofMMSE-Baseline in EMIF-AD MBD dataset.																Supplementary Table 1. Top (P<1x10-5) results from GWAS analyses ofMMSE-Baseline in EMIF-AD MBD dataset.																Supplementary Table 1. Top (P<1x10-5) results from GWAS analyses ofMMSE-Baseline in EMIF-AD MBD dataset.																Supplementary Table 1. Top (P<1x10-5) results from GWAS analyses ofMMSE-Baseline in EMIF-AD MBD dataset.																Supplementary Table 1. Top (P<1x10-5) results from GWAS analyses ofMMSE-Baseline in EMIF-AD MBD dataset.																Supplementary Table 1. Top (P<1x10-5) results from GWAS analyses ofMMSE-Baseline in EMIF-AD MBD dataset.																Supplementary Table 1. Top (P<1x10-5) results from GWAS analyses ofMMSE-Baseline in EMIF-AD MBD dataset.																Supplementary Table 1. Top (P<1x10-5) results from GWAS analyses ofMMSE-Baseline in EMIF-AD MBD dataset.																Supplementary Table 1. Top (P<1x10-5) results from GWAS analyses ofMMSE-Baseline in EMIF-AD MBD dataset.																Supplementary Table 1. Top (P<1x10-5) results from GWAS analyses ofMMSE-Baseline in EMIF-AD MBD dataset.																Supplementary Table 1. Top (P<1x10-5) results from GWAS analyses ofMMSE-Baseline in EMIF-AD MBD dataset.																Supplementary Table 1. Top (P<1x10-5) results from GWAS analyses ofMMSE-Baseline in EMIF-AD MBD dataset.																Supplementary Table 1. Top (P<1x10-5) results from GWAS analyses ofMMSE-Baseline in EMIF-AD MBD dataset.																Supplementary Table 1. Top (P<1x10-5) results from GWAS analyses ofMMSE-Baseline in EMIF-AD MBD dataset.																Supplementary Table 1. Top (P<1x10-5) results from GWAS analyses ofMMSE-Baseline in EMIF-AD MBD dataset.																Supplementary Table 1. Top (P<1x10-5) results from GWAS analyses ofMMSE-Baseline in EMIF-AD MBD dataset.																Supplementary Table 1. Top (P<1x10-5) results from GWAS analyses ofMMSE-Baseline in EMIF-AD MBD dataset.																Supplementary Table 1. Top (P<1x10-5) results from GWAS analyses ofMMSE-Baseline in EMIF-AD MBD dataset.																Supplementary Table 1. Top (P<1x10-5) results from GWAS analyses ofMMSE-Baseline in EMIF-AD MBD dataset.																Supplementary Table 1. Top (P<1x10-5) results from GWAS analyses ofMMSE-Baseline in EMIF-AD MBD dataset.																Supplementary Table 1. Top (P<1x10-5) results from GWAS analyses ofMMSE-Baseline in EMIF-AD MBD dataset.																Supplementary Table 1. Top (P<1x10-5) results from GWAS analyses ofMMSE-Baseline in EMIF-AD MBD dataset.																Supplementary Table 1. Top (P<1x10-5) results from GWAS analyses ofMMSE-Baseline in EMIF-AD MBD dataset.																Supplementary Table 1. Top (P<1x10-5) results from GWAS analyses ofMMSE-Baseline in EMIF-AD MBD dataset.																Supplementary Table 1. Top (P<1x10-5) results from GWAS analyses ofMMSE-Baseline in EMIF-AD MBD dataset.																Supplementary Table 1. Top (P<1x10-5) results from GWAS analyses ofMMSE-Baseline in EMIF-AD MBD dataset.																Supplementary Table 1. Top (P<1x10-5) results from GWAS analyses ofMMSE-Baseline in EMIF-AD MBD dataset.																Supplementary Table 1. Top (P<1x10-5) results from GWAS analyses ofMMSE-Baseline in EMIF-AD MBD dataset.																Supplementary Table 1. Top (P<1x10-5) results from GWAS analyses ofMMSE-Baseline in EMIF-AD MBD dataset.																Supplementary Table 1. Top (P<1x10-5) results from GWAS analyses ofMMSE-Baseline in EMIF-AD MBD dataset.																Supplementary Table 1. Top (P<1x10-5) results from GWAS analyses ofMMSE-Baseline in EMIF-AD MBD dataset.																Supplementary Table 1. Top (P<1x10-5) results from GWAS analyses ofMMSE-Baseline in EMIF-AD MBD dataset.																Supplementary Table 1. Top (P<1x10-5) results from GWAS analyses ofMMSE-Baseline in EMIF-AD MBD dataset.																Supplementary Table 1. Top (P<1x10-5) results from GWAS analyses ofMMSE-Baseline in EMIF-AD MBD dataset.																Supplementary Table 1. Top (P<1x10-5) results from GWAS analyses ofMMSE-Baseline in EMIF-AD MBD dataset.																Supplementary Table 1. Top (P<1x10-5) results from GWAS analyses ofMMSE-Baseline in EMIF-AD MBD dataset.																Supplementary Table 1. Top (P<1x10-5) results from GWAS analyses ofMMSE-Baseline in EMIF-AD MBD dataset.																Supplementary Table 1. Top (P<1x10-5) results from GWAS analyses ofMMSE-Baseline in EMIF-AD MBD dataset.																Supplementary Table 1. Top (P<1x10-5) results from GWAS analyses ofMMSE-Baseline in EMIF-AD MBD dataset.																Supplementary Table 1. Top (P<1x10-5) results from GWAS analyses ofMMSE-Baseline in EMIF-AD MBD dataset.																Supplementary Table 1. Top (P<1x10-5) results from GWAS analyses ofMMSE-Baseline in EMIF-AD MBD dataset.																Supplementary Table 1. Top (P<1x10-5) results from GWAS analyses ofMMSE-Baseline in EMIF-AD MBD dataset.																Supplementary Table 1. Top (P<1x10-5) results from GWAS analyses ofMMSE-Baseline in EMIF-AD MBD dataset.																Supplementary Table 1. Top (P<1x10-5) results from GWAS analyses ofMMSE-Baseline in EMIF-AD MBD dataset.																Supplementary Table 1. Top (P<1x10-5) results from GWAS analyses ofMMSE-Baseline in EMIF-AD MBD dataset.																Supplementary Table 1. Top (P<1x10-5) results from GWAS analyses ofMMSE-Baseline in EMIF-AD MBD dataset.																Supplementary Table 1. Top (P<1x10-5) results from GWAS analyses ofMMSE-Baseline in EMIF-AD MBD dataset.																Supplementary Table 1. Top (P<1x10-5) results from GWAS analyses ofMMSE-Baseline in EMIF-AD MBD dataset.																Supplementary Table 1. Top (P<1x10-5) results from GWAS analyses ofMMSE-Baseline in EMIF-AD MBD dataset.																Supplementary Table 1. Top (P<1x10-5) results from GWAS analyses ofMMSE-Baseline in EMIF-AD MBD dataset.																Supplementary Table 1. Top (P<1x10-5) results from GWAS analyses ofMMSE-Baseline in EMIF-AD MBD dataset.																Supplementary Table 1. Top (P<1x10-5) results from GWAS analyses ofMMSE-Baseline in EMIF-AD MBD dataset.																Supplementary Table 1. Top (P<1x10-5) results from GWAS analyses ofMMSE-Baseline in EMIF-AD MBD dataset.																Supplementary Table 1. Top (P<1x10-5) results from GWAS analyses ofMMSE-Baseline in EMIF-AD MBD dataset.																Supplementary Table 1. Top (P<1x10-5) results from GWAS analyses ofMMSE-Baseline in EMIF-AD MBD dataset.																Supplementary Table 1. Top (P<1x10-5) results from GWAS analyses ofMMSE-Baseline in EMIF-AD MBD dataset.																Supplementary Table 1. Top (P<1x10-5) results from GWAS analyses ofMMSE-Baseline in EMIF-AD MBD dataset.																Supplementary Table 1. Top (P<1x10-5) results from GWAS analyses ofMMSE-Baseline in EMIF-AD MBD dataset.																Supplementary Table 1. Top (P<1x10-5) results from GWAS analyses ofMMSE-Baseline in EMIF-AD MBD dataset.																Supplementary Table 1. Top (P<1x10-5) results from GWAS analyses ofMMSE-Baseline in EMIF-AD MBD dataset.																Supplementary Table 1. Top (P<1x10-5) results from GWAS analyses ofMMSE-Baseline in EMIF-AD MBD dataset.																Supplementary Table 1. Top (P<1x10-5) results from GWAS analyses ofMMSE-Baseline in EMIF-AD MBD dataset.																Supplementary Table 1. Top (P<1x10-5) results from GWAS analyses ofMMSE-Baseline in EMIF-AD MBD dataset.																Supplementary Table 1. Top (P<1x10-5) results from GWAS analyses ofMMSE-Baseline in EMIF-AD MBD dataset.																Supplementary Table 1. Top (P<1x10-5) results from GWAS analyses ofMMSE-Baseline in EMIF-AD MBD dataset.																Supplementary Table 1. Top (P<1x10-5) results from GWAS analyses ofMMSE-Baseline in EMIF-AD MBD dataset.																Supplementary Table 1. Top (P<1x10-5) results from GWAS analyses ofMMSE-Baseline in EMIF-AD MBD dataset.																Supplementary Table 1. Top (P<1x10-5) results from GWAS analyses ofMMSE-Baseline in EMIF-AD MBD dataset.																Supplementary Table 1. Top (P<1x10-5) results from GWAS analyses ofMMSE-Baseline in EMIF-AD MBD dataset.																Supplementary Table 1. Top (P<1x10-5) results from GWAS analyses ofMMSE-Baseline in EMIF-AD MBD dataset.																Supplementary Table 1. Top (P<1x10-5) results from GWAS analyses ofMMSE-Baseline in EMIF-AD MBD dataset.																Supplementary Table 1. Top (P<1x10-5) results from GWAS analyses ofMMSE-Baseline in EMIF-AD MBD dataset.																Supplementary Table 1. Top (P<1x10-5) results from GWAS analyses ofMMSE-Baseline in EMIF-AD MBD dataset.																Supplementary Table 1. Top (P<1x10-5) results from GWAS analyses ofMMSE-Baseline in EMIF-AD MBD dataset.																Supplementary Table 1. Top (P<1x10-5) results from GWAS analyses ofMMSE-Baseline in EMIF-AD MBD dataset.																Supplementary Table 1. Top (P<1x10-5) results from GWAS analyses ofMMSE-Baseline in EMIF-AD MBD dataset.																Supplementary Table 1. Top (P<1x10-5) results from GWAS analyses ofMMSE-Baseline in EMIF-AD MBD dataset.																Supplementary Table 1. Top (P<1x10-5) results from GWAS analyses ofMMSE-Baseline in EMIF-AD MBD dataset.																Supplementary Table 1. Top (P<1x10-5) results from GWAS analyses ofMMSE-Baseline in EMIF-AD MBD dataset.																Supplementary Table 1. Top (P<1x10-5) results from GWAS analyses ofMMSE-Baseline in EMIF-AD MBD dataset.																Supplementary Table 1. Top (P<1x10-5) results from GWAS analyses ofMMSE-Baseline in EMIF-AD MBD dataset.																Supplementary Table 1. Top (P<1x10-5) results from GWAS analyses ofMMSE-Baseline in EMIF-AD MBD dataset.																Supplementary Table 1. Top (P<1x10-5) results from GWAS analyses ofMMSE-Baseline in EMIF-AD MBD dataset.																Supplementary Table 1. Top (P<1x10-5) results from GWAS analyses ofMMSE-Baseline in EMIF-AD MBD dataset.																Supplementary Table 1. Top (P<1x10-5) results from GWAS analyses ofMMSE-Baseline in EMIF-AD MBD dataset.																Supplementary Table 1. Top (P<1x10-5) results from GWAS analyses ofMMSE-Baseline in EMIF-AD MBD dataset.																Supplementary Table 1. Top (P<1x10-5) results from GWAS analyses ofMMSE-Baseline in EMIF-AD MBD dataset.																Supplementary Table 1. Top (P<1x10-5) results from GWAS analyses ofMMSE-Baseline in EMIF-AD MBD dataset.																Supplementary Table 1. Top (P<1x10-5) results from GWAS analyses ofMMSE-Baseline in EMIF-AD MBD dataset.																Supplementary Table 1. Top (P<1x10-5) results from GWAS analyses ofMMSE-Baseline in EMIF-AD MBD dataset.																Supplementary Table 1. Top (P<1x10-5) results from GWAS analyses ofMMSE-Baseline in EMIF-AD MBD dataset.																Supplementary Table 1. Top (P<1x10-5) results from GWAS analyses ofMMSE-Baseline in EMIF-AD MBD dataset.																Supplementary Table 1. Top (P<1x10-5) results from GWAS analyses ofMMSE-Baseline in EMIF-AD MBD dataset.																Supplementary Table 1. Top (P<1x10-5) results from GWAS analyses ofMMSE-Baseline in EMIF-AD MBD dataset.																Supplementary Table 1. Top (P<1x10-5) results from GWAS analyses ofMMSE-Baseline in EMIF-AD MBD dataset.																Supplementary Table 1. Top (P<1x10-5) results from GWAS analyses ofMMSE-Baseline in EMIF-AD MBD dataset.																Supplementary Table 1. Top (P<1x10-5) results from GWAS analyses ofMMSE-Baseline in EMIF-AD MBD dataset.																Supplementary Table 1. Top (P<1x10-5) results from GWAS analyses ofMMSE-Baseline in EMIF-AD MBD dataset.																Supplementary Table 1. Top (P<1x10-5) results from GWAS analyses ofMMSE-Baseline in EMIF-AD MBD dataset.																Supplementary Table 1. Top (P<1x10-5) results from GWAS analyses ofMMSE-Baseline in EMIF-AD MBD dataset.																Supplementary Table 1. Top (P<1x10-5) results from GWAS analyses ofMMSE-Baseline in EMIF-AD MBD dataset.																Supplementary Table 1. Top (P<1x10-5) results from GWAS analyses ofMMSE-Baseline in EMIF-AD MBD dataset.																Supplementary Table 1. Top (P<1x10-5) results from GWAS analyses ofMMSE-Baseline in EMIF-AD MBD dataset.																Supplementary Table 1. Top (P<1x10-5) results from GWAS analyses ofMMSE-Baseline in EMIF-AD MBD dataset.																Supplementary Table 1. Top (P<1x10-5) results from GWAS analyses ofMMSE-Baseline in EMIF-AD MBD dataset.																Supplementary Table 1. Top (P<1x10-5) results from GWAS analyses ofMMSE-Baseline in EMIF-AD MBD dataset.																Supplementary Table 1. Top (P<1x10-5) results from GWAS analyses ofMMSE-Baseline in EMIF-AD MBD dataset.																Supplementary Table 1. Top (P<1x10-5) results from GWAS analyses ofMMSE-Baseline in EMIF-AD MBD dataset.																Supplementary Table 1. Top (P<1x10-5) results from GWAS analyses ofMMSE-Baseline in EMIF-AD MBD dataset.																Supplementary Table 1. Top (P<1x10-5) results from GWAS analyses ofMMSE-Baseline in EMIF-AD MBD dataset.																Supplementary Table 1. Top (P<1x10-5) results from GWAS analyses ofMMSE-Baseline in EMIF-AD MBD dataset.																Supplementary Table 1. Top (P<1x10-5) results from GWAS analyses ofMMSE-Baseline in EMIF-AD MBD dataset.																Supplementary Table 1. Top (P<1x10-5) results from GWAS analyses ofMMSE-Baseline in EMIF-AD MBD dataset.																Supplementary Table 1. Top (P<1x10-5) results from GWAS analyses ofMMSE-Baseline in EMIF-AD MBD dataset.																Supplementary Table 1. Top (P<1x10-5) results from GWAS analyses ofMMSE-Baseline in EMIF-AD MBD dataset.																Supplementary Table 1. Top (P<1x10-5) results from GWAS analyses ofMMSE-Baseline in EMIF-AD MBD dataset.																Supplementary Table 1. Top (P<1x10-5) results from GWAS analyses ofMMSE-Baseline in EMIF-AD MBD dataset.																Supplementary Table 1. Top (P<1x10-5) results from GWAS analyses ofMMSE-Baseline in EMIF-AD MBD dataset.																Supplementary Table 1. Top (P<1x10-5) results from GWAS analyses ofMMSE-Baseline in EMIF-AD MBD dataset.																Supplementary Table 1. Top (P<1x10-5) results from GWAS analyses ofMMSE-Baseline in EMIF-AD MBD dataset.																Supplementary Table 1. Top (P<1x10-5) results from GWAS analyses ofMMSE-Baseline in EMIF-AD MBD dataset.																Supplementary Table 1. Top (P<1x10-5) results from GWAS analyses ofMMSE-Baseline in EMIF-AD MBD dataset.																Supplementary Table 1. Top (P<1x10-5) results from GWAS analyses ofMMSE-Baseline in EMIF-AD MBD dataset.																Supplementary Table 1. Top (P<1x10-5) results from GWAS analyses ofMMSE-Baseline in EMIF-AD MBD dataset.																Supplementary Table 1. Top (P<1x10-5) results from GWAS analyses ofMMSE-Baseline in EMIF-AD MBD dataset.																Supplementary Table 1. Top (P<1x10-5) results from GWAS analyses ofMMSE-Baseline in EMIF-AD MBD dataset.																Supplementary Table 1. Top (P<1x10-5) results from GWAS analyses ofMMSE-Baseline in EMIF-AD MBD dataset.																Supplementary Table 1. Top (P<1x10-5) results from GWAS analyses ofMMSE-Baseline in EMIF-AD MBD dataset.																Supplementary Table 1. Top (P<1x10-5) results from GWAS analyses ofMMSE-Baseline in EMIF-AD MBD dataset.																Supplementary Table 1. Top (P<1x10-5) results from GWAS analyses ofMMSE-Baseline in EMIF-AD MBD dataset.																Supplementary Table 1. Top (P<1x10-5) results from GWAS analyses ofMMSE-Baseline in EMIF-AD MBD dataset.																Supplementary Table 1. Top (P<1x10-5) results from GWAS analyses ofMMSE-Baseline in EMIF-AD MBD dataset.																Supplementary Table 1. Top (P<1x10-5) results from GWAS analyses ofMMSE-Baseline in EMIF-AD MBD dataset.																Supplementary Table 1. Top (P<1x10-5) results from GWAS analyses ofMMSE-Baseline in EMIF-AD MBD dataset.																Supplementary Table 1. Top (P<1x10-5) results from GWAS analyses ofMMSE-Baseline in EMIF-AD MBD dataset.																Supplementary Table 1. Top (P<1x10-5) results from GWAS analyses ofMMSE-Baseline in EMIF-AD MBD dataset.																Supplementary Table 1. Top (P<1x10-5) results from GWAS analyses ofMMSE-Baseline in EMIF-AD MBD dataset.																Supplementary Table 1. Top (P<1x10-5) results from GWAS analyses ofMMSE-Baseline in EMIF-AD MBD dataset.																Supplementary Table 1. Top (P<1x10-5) results from GWAS analyses ofMMSE-Baseline in EMIF-AD MBD dataset.																Supplementary Table 1. Top (P<1x10-5) results from GWAS analyses ofMMSE-Baseline in EMIF-AD MBD dataset.																Supplementary Table 1. Top (P<1x10-5) results from GWAS analyses ofMMSE-Baseline in EMIF-AD MBD dataset.																Supplementary Table 1. Top (P<1x10-5) results from GWAS analyses ofMMSE-Baseline in EMIF-AD MBD dataset.																Supplementary Table 1. Top (P<1x10-5) results from GWAS analyses ofMMSE-Baseline in EMIF-AD MBD dataset.																Supplementary Table 1. Top (P<1x10-5) results from GWAS analyses ofMMSE-Baseline in EMIF-AD MBD dataset.																Supplementary Table 1. Top (P<1x10-5) results from GWAS analyses ofMMSE-Baseline in EMIF-AD MBD dataset.																Supplementary Table 1. Top (P<1x10-5) results from GWAS analyses ofMMSE-Baseline in EMIF-AD MBD dataset.																Supplementary Table 1. Top (P<1x10-5) results from GWAS analyses ofMMSE-Baseline in EMIF-AD MBD dataset.																Supplementary Table 1. Top (P<1x10-5) results from GWAS analyses ofMMSE-Baseline in EMIF-AD MBD dataset.																Supplementary Table 1. Top (P<1x10-5) results from GWAS analyses ofMMSE-Baseline in EMIF-AD MBD dataset.																Supplementary Table 1. Top (P<1x10-5) results from GWAS analyses ofMMSE-Baseline in EMIF-AD MBD dataset.																Supplementary Table 1. Top (P<1x10-5) results from GWAS analyses ofMMSE-Baseline in EMIF-AD MBD dataset.																Supplementary Table 1. Top (P<1x10-5) results from GWAS analyses ofMMSE-Baseline in EMIF-AD MBD dataset.																Supplementary Table 1. Top (P<1x10-5) results from GWAS analyses ofMMSE-Baseline in EMIF-AD MBD dataset.																Supplementary Table 1. Top (P<1x10-5) results from GWAS analyses ofMMSE-Baseline in EMIF-AD MBD dataset.																Supplementary Table 1. Top (P<1x10-5) results from GWAS analyses ofMMSE-Baseline in EMIF-AD MBD dataset.																Supplementary Table 1. Top (P<1x10-5) results from GWAS analyses ofMMSE-Baseline in EMIF-AD MBD dataset.																Supplementary Table 1. Top (P<1x10-5) results from GWAS analyses ofMMSE-Baseline in EMIF-AD MBD dataset.																Supplementary Table 1. Top (P<1x10-5) results from GWAS analyses ofMMSE-Baseline in EMIF-AD MBD dataset.																Supplementary Table 1. Top (P<1x10-5) results from GWAS analyses ofMMSE-Baseline in EMIF-AD MBD dataset.																Supplementary Table 1. Top (P<1x10-5) results from GWAS analyses ofMMSE-Baseline in EMIF-AD MBD dataset.																Supplementary Table 1. Top (P<1x10-5) results from GWAS analyses ofMMSE-Baseline in EMIF-AD MBD dataset.																Supplementary Table 1. Top (P<1x10-5) results from GWAS analyses ofMMSE-Baseline in EMIF-AD MBD dataset.																Supplementary Table 1. Top (P<1x10-5) results from GWAS analyses ofMMSE-Baseline in EMIF-AD MBD dataset.																Supplementary Table 1. Top (P<1x10-5) results from GWAS analyses ofMMSE-Baseline in EMIF-AD MBD dataset.																Supplementary Table 1. Top (P<1x10-5) results from GWAS analyses ofMMSE-Baseline in EMIF-AD MBD dataset.																Supplementary Table 1. Top (P<1x10-5) results from GWAS analyses ofMMSE-Baseline in EMIF-AD MBD dataset.																Supplementary Table 1. Top (P<1x10-5) results from GWAS analyses ofMMSE-Baseline in EMIF-AD MBD dataset.																Supplementary Table 1. Top (P<1x10-5) results from GWAS analyses ofMMSE-Baseline in EMIF-AD MBD dataset.																Supplementary Table 1. Top (P<1x10-5) results from GWAS analyses ofMMSE-Baseline in EMIF-AD MBD dataset.																Supplementary Table 1. Top (P<1x10-5) results from GWAS analyses ofMMSE-Baseline in EMIF-AD MBD dataset.																Supplementary Table 1. Top (P<1x10-5) results from GWAS analyses ofMMSE-Baseline in EMIF-AD MBD dataset.																Supplementary Table 1. Top (P<1x10-5) results from GWAS analyses ofMMSE-Baseline in EMIF-AD MBD dataset.																Supplementary Table 1. Top (P<1x10-5) results from GWAS analyses ofMMSE-Baseline in EMIF-AD MBD dataset.																Supplementary Table 1. Top (P<1x10-5) results from GWAS analyses ofMMSE-Baseline in EMIF-AD MBD dataset.																Supplementary Table 1. Top (P<1x10-5) results from GWAS analyses ofMMSE-Baseline in EMIF-AD MBD dataset.																Supplementary Table 1. Top (P<1x10-5) results from GWAS analyses ofMMSE-Baseline in EMIF-AD MBD dataset.																Supplementary Table 1. Top (P<1x10-5) results from GWAS analyses ofMMSE-Baseline in EMIF-AD MBD dataset.																Supplementary Table 1. Top (P<1x10-5) results from GWAS analyses ofMMSE-Baseline in EMIF-AD MBD dataset.																Supplementary Table 1. Top (P<1x10-5) results from GWAS analyses ofMMSE-Baseline in EMIF-AD MBD dataset.																Supplementary Table 1. Top (P<1x10-5) results from GWAS analyses ofMMSE-Baseline in EMIF-AD MBD dataset.																Supplementary Table 1. Top (P<1x10-5) results from GWAS analyses ofMMSE-Baseline in EMIF-AD MBD dataset.																Supplementary Table 1. Top (P<1x10-5) results from GWAS analyses ofMMSE-Baseline in EMIF-AD MBD dataset.																Supplementary Table 1. Top (P<1x10-5) results from GWAS analyses ofMMSE-Baseline in EMIF-AD MBD dataset.																Supplementary Table 1. Top (P<1x10-5) results from GWAS analyses ofMMSE-Baseline in EMIF-AD MBD dataset.																Supplementary Table 1. Top (P<1x10-5) results from GWAS analyses ofMMSE-Baseline in EMIF-AD MBD dataset.																Supplementary Table 1. Top (P<1x10-5) results from GWAS analyses ofMMSE-Baseline in EMIF-AD MBD dataset.																Supplementary Table 1. Top (P<1x10-5) results from GWAS analyses ofMMSE-Baseline in EMIF-AD MBD dataset.																Supplementary Table 1. Top (P<1x10-5) results from GWAS analyses ofMMSE-Baseline in EMIF-AD MBD dataset.																Supplementary Table 1. Top (P<1x10-5) results from GWAS analyses ofMMSE-Baseline in EMIF-AD MBD dataset.																Supplementary Table 1. Top (P<1x10-5) results from GWAS analyses ofMMSE-Baseline in EMIF-AD MBD dataset.																Supplementary Table 1. Top (P<1x10-5) results from GWAS analyses ofMMSE-Baseline in EMIF-AD MBD dataset.																Supplementary Table 1. Top (P<1x10-5) results from GWAS analyses ofMMSE-Baseline in EMIF-AD MBD dataset.																Supplementary Table 1. Top (P<1x10-5) results from GWAS analyses ofMMSE-Baseline in EMIF-AD MBD dataset.																Supplementary Table 1. Top (P<1x10-5) results from GWAS analyses ofMMSE-Baseline in EMIF-AD MBD dataset.																Supplementary Table 1. Top (P<1x10-5) results from GWAS analyses ofMMSE-Baseline in EMIF-AD MBD dataset.																Supplementary Table 1. Top (P<1x10-5) results from GWAS analyses ofMMSE-Baseline in EMIF-AD MBD dataset.																Supplementary Table 1. Top (P<1x10-5) results from GWAS analyses ofMMSE-Baseline in EMIF-AD MBD dataset.																Supplementary Table 1. Top (P<1x10-5) results from GWAS analyses ofMMSE-Baseline in EMIF-AD MBD dataset.																Supplementary Table 1. Top (P<1x10-5) results from GWAS analyses ofMMSE-Baseline in EMIF-AD MBD dataset.																Supplementary Table 1. Top (P<1x10-5) results from GWAS analyses ofMMSE-Baseline in EMIF-AD MBD dataset.																Supplementary Table 1. Top (P<1x10-5) results from GWAS analyses ofMMSE-Baseline in EMIF-AD MBD dataset.																Supplementary Table 1. Top (P<1x10-5) results from GWAS analyses ofMMSE-Baseline in EMIF-AD MBD dataset.																Supplementary Table 1. Top (P<1x10-5) results from GWAS analyses ofMMSE-Baseline in EMIF-AD MBD dataset.																Supplementary Table 1. Top (P<1x10-5) results from GWAS analyses ofMMSE-Baseline in EMIF-AD MBD dataset.																Supplementary Table 1. Top (P<1x10-5) results from GWAS analyses ofMMSE-Baseline in EMIF-AD MBD dataset.																Supplementary Table 1. Top (P<1x10-5) results from GWAS analyses ofMMSE-Baseline in EMIF-AD MBD dataset.																Supplementary Table 1. Top (P<1x10-5) results from GWAS analyses ofMMSE-Baseline in EMIF-AD MBD dataset.																Supplementary Table 1. Top (P<1x10-5) results from GWAS analyses ofMMSE-Baseline in EMIF-AD MBD dataset.																Supplementary Table 1. Top (P<1x10-5) results from GWAS analyses ofMMSE-Baseline in EMIF-AD MBD dataset.																Supplementary Table 1. Top (P<1x10-5) results from GWAS analyses ofMMSE-Baseline in EMIF-AD MBD dataset.																Supplementary Table 1. Top (P<1x10-5) results from GWAS analyses ofMMSE-Baseline in EMIF-AD MBD dataset.																Supplementary Table 1. Top (P<1x10-5) results from GWAS analyses ofMMSE-Baseline in EMIF-AD MBD dataset.																Supplementary Table 1. Top (P<1x10-5) results from GWAS analyses ofMMSE-Baseline in EMIF-AD MBD dataset.																Supplementary Table 1. Top (P<1x10-5) results from GWAS analyses ofMMSE-Baseline in EMIF-AD MBD dataset.																Supplementary Table 1. Top (P<1x10-5) results from GWAS analyses ofMMSE-Baseline in EMIF-AD MBD dataset.																Supplementary Table 1. Top (P<1x10-5) results from GWAS analyses ofMMSE-Baseline in EMIF-AD MBD dataset.																Supplementary Table 1. Top (P<1x10-5) results from GWAS analyses ofMMSE-Baseline in EMIF-AD MBD dataset.																Supplementary Table 1. Top (P<1x10-5) results from GWAS analyses ofMMSE-Baseline in EMIF-AD MBD dataset.																Supplementary Table 1. Top (P<1x10-5) results from GWAS analyses ofMMSE-Baseline in EMIF-AD MBD dataset.																Supplementary Table 1. Top (P<1x10-5) results from GWAS analyses ofMMSE-Baseline in EMIF-AD MBD dataset.																Supplementary Table 1. Top (P<1x10-5) results from GWAS analyses ofMMSE-Baseline in EMIF-AD MBD dataset.																Supplementary Table 1. Top (P<1x10-5) results from GWAS analyses ofMMSE-Baseline in EMIF-AD MBD dataset.																Supplementary Table 1. Top (P<1x10-5) results from GWAS analyses ofMMSE-Baseline in EMIF-AD MBD dataset.																Supplementary Table 1. Top (P<1x10-5) results from GWAS analyses ofMMSE-Baseline in EMIF-AD MBD dataset.																Supplementary Table 1. Top (P<1x10-5) results from GWAS analyses ofMMSE-Baseline in EMIF-AD MBD dataset.																Supplementary Table 1. Top (P<1x10-5) results from GWAS analyses ofMMSE-Baseline in EMIF-AD MBD dataset.																Supplementary Table 1. Top (P<1x10-5) results from GWAS analyses ofMMSE-Baseline in EMIF-AD MBD dataset.																Supplementary Table 1. Top (P<1x10-5) results from GWAS analyses ofMMSE-Baseline in EMIF-AD MBD dataset.																Supplementary Table 1. Top (P<1x10-5) results from GWAS analyses ofMMSE-Baseline in EMIF-AD MBD dataset.																Supplementary Table 1. Top (P<1x10-5) results from GWAS analyses ofMMSE-Baseline in EMIF-AD MBD dataset.																Supplementary Table 1. Top (P<1x10-5) results from GWAS analyses ofMMSE-Baseline in EMIF-AD MBD dataset.																Supplementary Table 1. Top (P<1x10-5) results from GWAS analyses ofMMSE-Baseline in EMIF-AD MBD dataset.																Supplementary Table 1. Top (P<1x10-5) results from GWAS analyses ofMMSE-Baseline in EMIF-AD MBD dataset.																Supplementary Table 1. Top (P<1x10-5) results from GWAS analyses ofMMSE-Baseline in EMIF-AD MBD dataset.																Supplementary Table 1. Top (P<1x10-5) results from GWAS analyses ofMMSE-Baseline in EMIF-AD MBD dataset.																Supplementary Table 1. Top (P<1x10-5) results from GWAS analyses ofMMSE-Baseline in EMIF-AD MBD dataset.																Supplementary Table 1. Top (P<1x10-5) results from GWAS analyses ofMMSE-Baseline in EMIF-AD MBD dataset.																Supplementary Table 1. Top (P<1x10-5) results from GWAS analyses ofMMSE-Baseline in EMIF-AD MBD dataset.																Supplementary Table 1. Top (P<1x10-5) results from GWAS analyses ofMMSE-Baseline in EMIF-AD MBD dataset.																Supplementary Table 1. Top (P<1x10-5) results from GWAS analyses ofMMSE-Baseline in EMIF-AD MBD dataset.																Supplementary Table 1. Top (P<1x10-5) results from GWAS analyses ofMMSE-Baseline in EMIF-AD MBD dataset.																Supplementary Table 1. Top (P<1x10-5) results from GWAS analyses ofMMSE-Baseline in EMIF-AD MBD dataset.																Supplementary Table 1. Top (P<1x10-5) results from GWAS analyses ofMMSE-Baseline in EMIF-AD MBD dataset.																Supplementary Table 1. Top (P<1x10-5) results from GWAS analyses ofMMSE-Baseline in EMIF-AD MBD dataset.																Supplementary Table 1. Top (P<1x10-5) results from GWAS analyses ofMMSE-Baseline in EMIF-AD MBD dataset.																Supplementary Table 1. Top (P<1x10-5) results from GWAS analyses ofMMSE-Baseline in EMIF-AD MBD dataset.																Supplementary Table 1. Top (P<1x10-5) results from GWAS analyses ofMMSE-Baseline in EMIF-AD MBD dataset.																Supplementary Table 1. Top (P<1x10-5) results from GWAS analyses ofMMSE-Baseline in EMIF-AD MBD dataset.																Supplementary Table 1. Top (P<1x10-5) results from GWAS analyses ofMMSE-Baseline in EMIF-AD MBD dataset.																Supplementary Table 1. Top (P<1x10-5) results from GWAS analyses ofMMSE-Baseline in EMIF-AD MBD dataset.																Supplementary Table 1. Top (P<1x10-5) results from GWAS analyses ofMMSE-Baseline in EMIF-AD MBD dataset.																Supplementary Table 1. Top (P<1x10-5) results from GWAS analyses ofMMSE-Baseline in EMIF-AD MBD dataset.																Supplementary Table 1. Top (P<1x10-5) results from GWAS analyses ofMMSE-Baseline in EMIF-AD MBD dataset.																Supplementary Table 1. Top (P<1x10-5) results from GWAS analyses ofMMSE-Baseline in EMIF-AD MBD dataset.																Supplementary Table 1. Top (P<1x10-5) results from GWAS analyses ofMMSE-Baseline in EMIF-AD MBD dataset.																Supplementary Table 1. Top (P<1x10-5) results from GWAS analyses ofMMSE-Baseline in EMIF-AD MBD dataset.																Supplementary Table 1. Top (P<1x10-5) results from GWAS analyses ofMMSE-Baseline in EMIF-AD MBD dataset.																Supplementary Table 1. Top (P<1x10-5) results from GWAS analyses ofMMSE-Baseline in EMIF-AD MBD dataset.																Supplementary Table 1. Top (P<1x10-5) results from GWAS analyses ofMMSE-Baseline in EMIF-AD MBD dataset.																Supplementary Table 1. Top (P<1x10-5) results from GWAS analyses ofMMSE-Baseline in EMIF-AD MBD dataset.																Supplementary Table 1. Top (P<1x10-5) results from GWAS analyses ofMMSE-Baseline in EMIF-AD MBD dataset.																Supplementary Table 1. Top (P<1x10-5) results from GWAS analyses ofMMSE-Baseline in EMIF-AD MBD dataset.																Supplementary Table 1. Top (P<1x10-5) results from GWAS analyses ofMMSE-Baseline in EMIF-AD MBD dataset.																Supplementary Table 1. Top (P<1x10-5) results from GWAS analyses ofMMSE-Baseline in EMIF-AD MBD dataset.																Supplementary Table 1. Top (P<1x10-5) results from GWAS analyses ofMMSE-Baseline in EMIF-AD MBD dataset.																Supplementary Table 1. Top (P<1x10-5) results from GWAS analyses ofMMSE-Baseline in EMIF-AD MBD dataset.																Supplementary Table 1. Top (P<1x10-5) results from GWAS analyses ofMMSE-Baseline in EMIF-AD MBD dataset.																Supplementary Table 1. Top (P<1x10-5) results from GWAS analyses ofMMSE-Baseline in EMIF-AD MBD dataset.																Supplementary Table 1. Top (P<1x10-5) results from GWAS analyses ofMMSE-Baseline in EMIF-AD MBD dataset.																Supplementary Table 1. Top (P<1x10-5) results from GWAS analyses ofMMSE-Baseline in EMIF-AD MBD dataset.																Supplementary Table 1. Top (P<1x10-5) results from GWAS analyses ofMMSE-Baseline in EMIF-AD MBD dataset.																Supplementary Table 1. Top (P<1x10-5) results from GWAS analyses ofMMSE-Baseline in EMIF-AD MBD dataset.																Supplementary Table 1. Top (P<1x10-5) results from GWAS analyses ofMMSE-Baseline in EMIF-AD MBD dataset.																Supplementary Table 1. Top (P<1x10-5) results from GWAS analyses ofMMSE-Baseline in EMIF-AD MBD dataset.																Supplementary Table 1. Top (P<1x10-5) results from GWAS analyses ofMMSE-Baseline in EMIF-AD MBD dataset.																Supplementary Table 1. Top (P<1x10-5) results from GWAS analyses ofMMSE-Baseline in EMIF-AD MBD dataset.																Supplementary Table 1. Top (P<1x10-5) results from GWAS analyses ofMMSE-Baseline in EMIF-AD MBD dataset.																Supplementary Table 1. Top (P<1x10-5) results from GWAS analyses ofMMSE-Baseline in EMIF-AD MBD dataset.																Supplementary Table 1. Top (P<1x10-5) results from GWAS analyses ofMMSE-Baseline in EMIF-AD MBD dataset.																Supplementary Table 1. Top (P<1x10-5) results from GWAS analyses ofMMSE-Baseline in EMIF-AD MBD dataset.																Supplementary Table 1. Top (P<1x10-5) results from GWAS analyses ofMMSE-Baseline in EMIF-AD MBD dataset.																Supplementary Table 1. Top (P<1x10-5) results from GWAS analyses ofMMSE-Baseline in EMIF-AD MBD dataset.																Supplementary Table 1. Top (P<1x10-5) results from GWAS analyses ofMMSE-Baseline in EMIF-AD MBD dataset.																Supplementary Table 1. Top (P<1x10-5) results from GWAS analyses ofMMSE-Baseline in EMIF-AD MBD dataset.																Supplementary Table 1. Top (P<1x10-5) results from GWAS analyses ofMMSE-Baseline in EMIF-AD MBD dataset.																Supplementary Table 1. Top (P<1x10-5) results from GWAS analyses ofMMSE-Baseline in EMIF-AD MBD dataset.																Supplementary Table 1. Top (P<1x10-5) results from GWAS analyses ofMMSE-Baseline in EMIF-AD MBD dataset.																Supplementary Table 1. Top (P<1x10-5) results from GWAS analyses ofMMSE-Baseline in EMIF-AD MBD dataset.																Supplementary Table 1. Top (P<1x10-5) results from GWAS analyses ofMMSE-Baseline in EMIF-AD MBD dataset.																Supplementary Table 1. Top (P<1x10-5) results from GWAS analyses ofMMSE-Baseline in EMIF-AD MBD dataset.																Supplementary Table 1. Top (P<1x10-5) results from GWAS analyses ofMMSE-Baseline in EMIF-AD MBD dataset.																Supplementary Table 1. Top (P<1x10-5) results from GWAS analyses ofMMSE-Baseline in EMIF-AD MBD dataset.																Supplementary Table 1. Top (P<1x10-5) results from GWAS analyses ofMMSE-Baseline in EMIF-AD MBD dataset.																Supplementary Table 1. Top (P<1x10-5) results from GWAS analyses ofMMSE-Baseline in EMIF-AD MBD dataset.																Supplementary Table 1. Top (P<1x10-5) results from GWAS analyses ofMMSE-Baseline in EMIF-AD MBD dataset.																Supplementary Table 1. Top (P<1x10-5) results from GWAS analyses ofMMSE-Baseline in EMIF-AD MBD dataset.																Supplementary Table 1. Top (P<1x10-5) results from GWAS analyses ofMMSE-Baseline in EMIF-AD MBD dataset.																Supplementary Table 1. Top (P<1x10-5) results from GWAS analyses ofMMSE-Baseline in EMIF-AD MBD dataset.																Supplementary Table 1. Top (P<1x10-5) results from GWAS analyses ofMMSE-Baseline in EMIF-AD MBD dataset.																Supplementary Table 1. Top (P<1x10-5) results from GWAS analyses ofMMSE-Baseline in EMIF-AD MBD dataset.																Supplementary Table 1. Top (P<1x10-5) results from GWAS analyses ofMMSE-Baseline in EMIF-AD MBD dataset.																Supplementary Table 1. Top (P<1x10-5) results from GWAS analyses ofMMSE-Baseline in EMIF-AD MBD dataset.																Supplementary Table 1. Top (P<1x10-5) results from GWAS analyses ofMMSE-Baseline in EMIF-AD MBD dataset.																Supplementary Table 1. Top (P<1x10-5) results from GWAS analyses ofMMSE-Baseline in EMIF-AD MBD dataset.																Supplementary Table 1. Top (P<1x10-5) results from GWAS analyses ofMMSE-Baseline in EMIF-AD MBD dataset.																Supplementary Table 1. Top (P<1x10-5) results from GWAS analyses ofMMSE-Baseline in EMIF-AD MBD dataset.																Supplementary Table 1. Top (P<1x10-5) results from GWAS analyses ofMMSE-Baseline in EMIF-AD MBD dataset.																Supplementary Table 1. Top (P<1x10-5) results from GWAS analyses ofMMSE-Baseline in EMIF-AD MBD dataset.																Supplementary Table 1. Top (P<1x10-5) results from GWAS analyses ofMMSE-Baseline in EMIF-AD MBD dataset.																Supplementary Table 1. Top (P<1x10-5) results from GWAS analyses ofMMSE-Baseline in EMIF-AD MBD dataset.																Supplementary Table 1. Top (P<1x10-5) results from GWAS analyses ofMMSE-Baseline in EMIF-AD MBD dataset.																Supplementary Table 1. Top (P<1x10-5) results from GWAS analyses ofMMSE-Baseline in EMIF-AD MBD dataset.																Supplementary Table 1. Top (P<1x10-5) results from GWAS analyses ofMMSE-Baseline in EMIF-AD MBD dataset.																Supplementary Table 1. Top (P<1x10-5) results from GWAS analyses ofMMSE-Baseline in EMIF-AD MBD dataset.																Supplementary Table 1. Top (P<1x10-5) results from GWAS analyses ofMMSE-Baseline in EMIF-AD MBD dataset.																Supplementary Table 1. Top (P<1x10-5) results from GWAS analyses ofMMSE-Baseline in EMIF-AD MBD dataset.																Supplementary Table 1. Top (P<1x10-5) results from GWAS analyses ofMMSE-Baseline in EMIF-AD MBD dataset.																Supplementary Table 1. Top (P<1x10-5) results from GWAS analyses ofMMSE-Baseline in EMIF-AD MBD dataset.																Supplementary Table 1. Top (P<1x10-5) results from GWAS analyses ofMMSE-Baseline in EMIF-AD MBD dataset.																Supplementary Table 1. Top (P<1x10-5) results from GWAS analyses ofMMSE-Baseline in EMIF-AD MBD dataset.																Supplementary Table 1. Top (P<1x10-5) results from GWAS analyses ofMMSE-Baseline in EMIF-AD MBD dataset.																Supplementary Table 1. Top (P<1x10-5) results from GWAS analyses ofMMSE-Baseline in EMIF-AD MBD dataset.																Supplementary Table 1. Top (P<1x10-5) results from GWAS analyses ofMMSE-Baseline in EMIF-AD MBD dataset.																Supplementary Table 1. Top (P<1x10-5) results from GWAS analyses ofMMSE-Baseline in EMIF-AD MBD dataset.																Supplementary Table 1. Top (P<1x10-5) results from GWAS analyses ofMMSE-Baseline in EMIF-AD MBD dataset.																Supplementary Table 1. Top (P<1x10-5) results from GWAS analyses ofMMSE-Baseline in EMIF-AD MBD dataset.																Supplementary Table 1. Top (P<1x10-5) results from GWAS analyses ofMMSE-Baseline in EMIF-AD MBD dataset.																Supplementary Table 1. Top (P<1x10-5) results from GWAS analyses ofMMSE-Baseline in EMIF-AD MBD dataset.																Supplementary Table 1. Top (P<1x10-5) results from GWAS analyses ofMMSE-Baseline in EMIF-AD MBD dataset.																Supplementary Table 1. Top (P<1x10-5) results from GWAS analyses ofMMSE-Baseline in EMIF-AD MBD dataset.																Supplementary Table 1. Top (P<1x10-5) results from GWAS analyses ofMMSE-Baseline in EMIF-AD MBD dataset.																Supplementary Table 1. Top (P<1x10-5) results from GWAS analyses ofMMSE-Baseline in EMIF-AD MBD dataset.																Supplementary Table 1. Top (P<1x10-5) results from GWAS analyses ofMMSE-Baseline in EMIF-AD MBD dataset.																Supplementary Table 1. Top (P<1x10-5) results from GWAS analyses ofMMSE-Baseline in EMIF-AD MBD dataset.																Supplementary Table 1. Top (P<1x10-5) results from GWAS analyses ofMMSE-Baseline in EMIF-AD MBD dataset.																Supplementary Table 1. Top (P<1x10-5) results from GWAS analyses ofMMSE-Baseline in EMIF-AD MBD dataset.																Supplementary Table 1. Top (P<1x10-5) results from GWAS analyses ofMMSE-Baseline in EMIF-AD MBD dataset.																Supplementary Table 1. Top (P<1x10-5) results from GWAS analyses ofMMSE-Baseline in EMIF-AD MBD dataset.																Supplementary Table 1. Top (P<1x10-5) results from GWAS analyses ofMMSE-Baseline in EMIF-AD MBD dataset.																Supplementary Table 1. Top (P<1x10-5) results from GWAS analyses ofMMSE-Baseline in EMIF-AD MBD dataset.																Supplementary Table 1. Top (P<1x10-5) results from GWAS analyses ofMMSE-Baseline in EMIF-AD MBD dataset.																Supplementary Table 1. Top (P<1x10-5) results from GWAS analyses ofMMSE-Baseline in EMIF-AD MBD dataset.																Supplementary Table 1. Top (P<1x10-5) results from GWAS analyses ofMMSE-Baseline in EMIF-AD MBD dataset.																Supplementary Table 1. Top (P<1x10-5) results from GWAS analyses ofMMSE-Baseline in EMIF-AD MBD dataset.																Supplementary Table 1. Top (P<1x10-5) results from GWAS analyses ofMMSE-Baseline in EMIF-AD MBD dataset.																Supplementary Table 1. Top (P<1x10-5) results from GWAS analyses ofMMSE-Baseline in EMIF-AD MBD dataset.																Supplementary Table 1. Top (P<1x10-5) results from GWAS analyses ofMMSE-Baseline in EMIF-AD MBD dataset.																Supplementary Table 1. Top (P<1x10-5) results from GWAS analyses ofMMSE-Baseline in EMIF-AD MBD dataset.																Supplementary Table 1. Top (P<1x10-5) results from GWAS analyses ofMMSE-Baseline in EMIF-AD MBD dataset.																Supplementary Table 1. Top (P<1x10-5) results from GWAS analyses ofMMSE-Baseline in EMIF-AD MBD dataset.																Supplementary Table 1. Top (P<1x10-5) results from GWAS analyses ofMMSE-Baseline in EMIF-AD MBD dataset.																Supplementary Table 1. Top (P<1x10-5) results from GWAS analyses ofMMSE-Baseline in EMIF-AD MBD dataset.																Supplementary Table 1. Top (P<1x10-5) results from GWAS analyses ofMMSE-Baseline in EMIF-AD MBD dataset.																Supplementary Table 1. Top (P<1x10-5) results from GWAS analyses ofMMSE-Baseline in EMIF-AD MBD dataset.																Supplementary Table 1. Top (P<1x10-5) results from GWAS analyses ofMMSE-Baseline in EMIF-AD MBD dataset.																Supplementary Table 1. Top (P<1x10-5) results from GWAS analyses ofMMSE-Baseline in EMIF-AD MBD dataset.																Supplementary Table 1. Top (P<1x10-5) results from GWAS analyses ofMMSE-Baseline in EMIF-AD MBD dataset.																Supplementary Table 1. Top (P<1x10-5) results from GWAS analyses ofMMSE-Baseline in EMIF-AD MBD dataset.																Supplementary Table 1. Top (P<1x10-5) results from GWAS analyses ofMMSE-Baseline in EMIF-AD MBD dataset.																Supplementary Table 1. Top (P<1x10-5) results from GWAS analyses ofMMSE-Baseline in EMIF-AD MBD dataset.																Supplementary Table 1. Top (P<1x10-5) results from GWAS analyses ofMMSE-Baseline in EMIF-AD MBD dataset.																Supplementary Table 1. Top (P<1x10-5) results from GWAS analyses ofMMSE-Baseline in EMIF-AD MBD dataset.																Supplementary Table 1. Top (P<1x10-5) results from GWAS analyses ofMMSE-Baseline in EMIF-AD MBD dataset.																Supplementary Table 1. Top (P<1x10-5) results from GWAS analyses ofMMSE-Baseline in EMIF-AD MBD dataset.																Supplementary Table 1. Top (P<1x10-5) results from GWAS analyses ofMMSE-Baseline in EMIF-AD MBD dataset.																Supplementary Table 1. Top (P<1x10-5) results from GWAS analyses ofMMSE-Baseline in EMIF-AD MBD dataset.																Supplementary Table 1. Top (P<1x10-5) results from GWAS analyses ofMMSE-Baseline in EMIF-AD MBD dataset.																Supplementary Table 1. Top (P<1x10-5) results from GWAS analyses ofMMSE-Baseline in EMIF-AD MBD dataset.																Supplementary Table 1. Top (P<1x10-5) results from GWAS analyses ofMMSE-Baseline in EMIF-AD MBD dataset.																Supplementary Table 1. Top (P<1x10-5) results from GWAS analyses ofMMSE-Baseline in EMIF-AD MBD dataset.																Supplementary Table 1. Top (P<1x10-5) results from GWAS analyses ofMMSE-Baseline in EMIF-AD MBD dataset.																Supplementary Table 1. Top (P<1x10-5) results from GWAS analyses ofMMSE-Baseline in EMIF-AD MBD dataset.																Supplementary Table 1. Top (P<1x10-5) results from GWAS analyses ofMMSE-Baseline in EMIF-AD MBD dataset.																Supplementary Table 1. Top (P<1x10-5) results from GWAS analyses ofMMSE-Baseline in EMIF-AD MBD dataset.																Supplementary Table 1. Top (P<1x10-5) results from GWAS analyses ofMMSE-Baseline in EMIF-AD MBD dataset.																Supplementary Table 1. Top (P<1x10-5) results from GWAS analyses ofMMSE-Baseline in EMIF-AD MBD dataset.																Supplementary Table 1. Top (P<1x10-5) results from GWAS analyses ofMMSE-Baseline in EMIF-AD MBD dataset.																Supplementary Table 1. Top (P<1x10-5) results from GWAS analyses ofMMSE-Baseline in EMIF-AD MBD dataset.																Supplementary Table 1. Top (P<1x10-5) results from GWAS analyses ofMMSE-Baseline in EMIF-AD MBD dataset.																Supplementary Table 1. Top (P<1x10-5) results from GWAS analyses ofMMSE-Baseline in EMIF-AD MBD dataset.																Supplementary Table 1. Top (P<1x10-5) results from GWAS analyses ofMMSE-Baseline in EMIF-AD MBD dataset.																Supplementary Table 1. Top (P<1x10-5) results from GWAS analyses ofMMSE-Baseline in EMIF-AD MBD dataset.																Supplementary Table 1. Top (P<1x10-5) results from GWAS analyses ofMMSE-Baseline in EMIF-AD MBD dataset.																Supplementary Table 1. Top (P<1x10-5) results from GWAS analyses ofMMSE-Baseline in EMIF-AD MBD dataset.																Supplementary Table 1. Top (P<1x10-5) results from GWAS analyses ofMMSE-Baseline in EMIF-AD MBD dataset.																Supplementary Table 1. Top (P<1x10-5) results from GWAS analyses ofMMSE-Baseline in EMIF-AD MBD dataset.																Supplementary Table 1. Top (P<1x10-5) results from GWAS analyses ofMMSE-Baseline in EMIF-AD MBD dataset.																Supplementary Table 1. Top (P<1x10-5) results from GWAS analyses ofMMSE-Baseline in EMIF-AD MBD dataset.																Supplementary Table 1. Top (P<1x10-5) results from GWAS analyses ofMMSE-Baseline in EMIF-AD MBD dataset.																Supplementary Table 1. Top (P<1x10-5) results from GWAS analyses ofMMSE-Baseline in EMIF-AD MBD dataset.																Supplementary Table 1. Top (P<1x10-5) results from GWAS analyses ofMMSE-Baseline in EMIF-AD MBD dataset.																Supplementary Table 1. Top (P<1x10-5) results from GWAS analyses ofMMSE-Baseline in EMIF-AD MBD dataset.																Supplementary Table 1. Top (P<1x10-5) results from GWAS analyses ofMMSE-Baseline in EMIF-AD MBD dataset.																Supplementary Table 1. Top (P<1x10-5) results from GWAS analyses ofMMSE-Baseline in EMIF-AD MBD dataset.																Supplementary Table 1. Top (P<1x10-5) results from GWAS analyses ofMMSE-Baseline in EMIF-AD MBD dataset.																Supplementary Table 1. Top (P<1x10-5) results from GWAS analyses ofMMSE-Baseline in EMIF-AD MBD dataset.																Supplementary Table 1. Top (P<1x10-5) results from GWAS analyses ofMMSE-Baseline in EMIF-AD MBD dataset.																Supplementary Table 1. Top (P<1x10-5) results from GWAS analyses ofMMSE-Baseline in EMIF-AD MBD dataset.																Supplementary Table 1. Top (P<1x10-5) results from GWAS analyses ofMMSE-Baseline in EMIF-AD MBD dataset.																Supplementary Table 1. Top (P<1x10-5) results from GWAS analyses ofMMSE-Baseline in EMIF-AD MBD dataset.																Supplementary Table 1. Top (P<1x10-5) results from GWAS analyses ofMMSE-Baseline in EMIF-AD MBD dataset.																Supplementary Table 1. Top (P<1x10-5) results from GWAS analyses ofMMSE-Baseline in EMIF-AD MBD dataset.																Supplementary Table 1. Top (P<1x10-5) results from GWAS analyses ofMMSE-Baseline in EMIF-AD MBD dataset.																Supplementary Table 1. Top (P<1x10-5) results from GWAS analyses ofMMSE-Baseline in EMIF-AD MBD dataset.																Supplementary Table 1. Top (P<1x10-5) results from GWAS analyses ofMMSE-Baseline in EMIF-AD MBD dataset.																Supplementary Table 1. Top (P<1x10-5) results from GWAS analyses ofMMSE-Baseline in EMIF-AD MBD dataset.																Supplementary Table 1. Top (P<1x10-5) results from GWAS analyses ofMMSE-Baseline in EMIF-AD MBD dataset.																Supplementary Table 1. Top (P<1x10-5) results from GWAS analyses ofMMSE-Baseline in EMIF-AD MBD dataset.																Supplementary Table 1. Top (P<1x10-5) results from GWAS analyses ofMMSE-Baseline in EMIF-AD MBD dataset.																Supplementary Table 1. Top (P<1x10-5) results from GWAS analyses ofMMSE-Baseline in EMIF-AD MBD dataset.																Supplementary Table 1. Top (P<1x10-5) results from GWAS analyses ofMMSE-Baseline in EMIF-AD MBD dataset.																Supplementary Table 1. Top (P<1x10-5) results from GWAS analyses ofMMSE-Baseline in EMIF-AD MBD dataset.																Supplementary Table 1. Top (P<1x10-5) results from GWAS analyses ofMMSE-Baseline in EMIF-AD MBD dataset.																Supplementary Table 1. Top (P<1x10-5) results from GWAS analyses ofMMSE-Baseline in EMIF-AD MBD dataset.																Supplementary Table 1. Top (P<1x10-5) results from GWAS analyses ofMMSE-Baseline in EMIF-AD MBD dataset.																Supplementary Table 1. Top (P<1x10-5) results from GWAS analyses ofMMSE-Baseline in EMIF-AD MBD dataset.																Supplementary Table 1. Top (P<1x10-5) results from GWAS analyses ofMMSE-Baseline in EMIF-AD MBD dataset.																Supplementary Table 1. Top (P<1x10-5) results from GWAS analyses ofMMSE-Baseline in EMIF-AD MBD dataset.																Supplementary Table 1. Top (P<1x10-5) results from GWAS analyses ofMMSE-Baseline in EMIF-AD MBD dataset.																Supplementary Table 1. Top (P<1x10-5) results from GWAS analyses ofMMSE-Baseline in EMIF-AD MBD dataset.																Supplementary Table 1. Top (P<1x10-5) results from GWAS analyses ofMMSE-Baseline in EMIF-AD MBD dataset.																Supplementary Table 1. Top (P<1x10-5) results from GWAS analyses ofMMSE-Baseline in EMIF-AD MBD dataset.																Supplementary Table 1. Top (P<1x10-5) results from GWAS analyses ofMMSE-Baseline in EMIF-AD MBD dataset.																Supplementary Table 1. Top (P<1x10-5) results from GWAS analyses ofMMSE-Baseline in EMIF-AD MBD dataset.																Supplementary Table 1. Top (P<1x10-5) results from GWAS analyses ofMMSE-Baseline in EMIF-AD MBD dataset.																Supplementary Table 1. Top (P<1x10-5) results from GWAS analyses ofMMSE-Baseline in EMIF-AD MBD dataset.																Supplementary Table 1. Top (P<1x10-5) results from GWAS analyses ofMMSE-Baseline in EMIF-AD MBD dataset.																Supplementary Table 1. Top (P<1x10-5) results from GWAS analyses ofMMSE-Baseline in EMIF-AD MBD dataset.																Supplementary Table 1. Top (P<1x10-5) results from GWAS analyses ofMMSE-Baseline in EMIF-AD MBD dataset.																Supplementary Table 1. Top (P<1x10-5) results from GWAS analyses ofMMSE-Baseline in EMIF-AD MBD dataset.																Supplementary Table 1. Top (P<1x10-5) results from GWAS analyses ofMMSE-Baseline in EMIF-AD MBD dataset.																Supplementary Table 1. Top (P<1x10-5) results from GWAS analyses ofMMSE-Baseline in EMIF-AD MBD dataset.																Supplementary Table 1. Top (P<1x10-5) results from GWAS analyses ofMMSE-Baseline in EMIF-AD MBD dataset.																Supplementary Table 1. Top (P<1x10-5) results from GWAS analyses ofMMSE-Baseline in EMIF-AD MBD dataset.																Supplementary Table 1. Top (P<1x10-5) results from GWAS analyses ofMMSE-Baseline in EMIF-AD MBD dataset.																Supplementary Table 1. Top (P<1x10-5) results from GWAS analyses ofMMSE-Baseline in EMIF-AD MBD dataset.																Supplementary Table 1. Top (P<1x10-5) results from GWAS analyses ofMMSE-Baseline in EMIF-AD MBD dataset.																Supplementary Table 1. Top (P<1x10-5) results from GWAS analyses ofMMSE-Baseline in EMIF-AD MBD dataset.																Supplementary Table 1. Top (P<1x10-5) results from GWAS analyses ofMMSE-Baseline in EMIF-AD MBD dataset.																Supplementary Table 1. Top (P<1x10-5) results from GWAS analyses ofMMSE-Baseline in EMIF-AD MBD dataset.																Supplementary Table 1. Top (P<1x10-5) results from GWAS analyses ofMMSE-Baseline in EMIF-AD MBD dataset.																Supplementary Table 1. Top (P<1x10-5) results from GWAS analyses ofMMSE-Baseline in EMIF-AD MBD dataset.																Supplementary Table 1. Top (P<1x10-5) results from GWAS analyses ofMMSE-Baseline in EMIF-AD MBD dataset.																Supplementary Table 1. Top (P<1x10-5) results from GWAS analyses ofMMSE-Baseline in EMIF-AD MBD dataset.																Supplementary Table 1. Top (P<1x10-5) results from GWAS analyses ofMMSE-Baseline in EMIF-AD MBD dataset.																Supplementary Table 1. Top (P<1x10-5) results from GWAS analyses ofMMSE-Baseline in EMIF-AD MBD dataset.																Supplementary Table 1. Top (P<1x10-5) results from GWAS analyses ofMMSE-Baseline in EMIF-AD MBD dataset.																Supplementary Table 1. Top (P<1x10-5) results from GWAS analyses ofMMSE-Baseline in EMIF-AD MBD dataset.																Supplementary Table 1. Top (P<1x10-5) results from GWAS analyses ofMMSE-Baseline in EMIF-AD MBD dataset.																Supplementary Table 1. Top (P<1x10-5) results from GWAS analyses ofMMSE-Baseline in EMIF-AD MBD dataset.																Supplementary Table 1. Top (P<1x10-5) results from GWAS analyses ofMMSE-Baseline in EMIF-AD MBD dataset.																Supplementary Table 1. Top (P<1x10-5) results from GWAS analyses ofMMSE-Baseline in EMIF-AD MBD dataset.																Supplementary Table 1. Top (P<1x10-5) results from GWAS analyses ofMMSE-Baseline in EMIF-AD MBD dataset.																Supplementary Table 1. Top (P<1x10-5) results from GWAS analyses ofMMSE-Baseline in EMIF-AD MBD dataset.																Supplementary Table 1. Top (P<1x10-5) results from GWAS analyses ofMMSE-Baseline in EMIF-AD MBD dataset.																Supplementary Table 1. Top (P<1x10-5) results from GWAS analyses ofMMSE-Baseline in EMIF-AD MBD dataset.																Supplementary Table 1. Top (P<1x10-5) results from GWAS analyses ofMMSE-Baseline in EMIF-AD MBD dataset.																Supplementary Table 1. Top (P<1x10-5) results from GWAS analyses ofMMSE-Baseline in EMIF-AD MBD dataset.																Supplementary Table 1. Top (P<1x10-5) results from GWAS analyses ofMMSE-Baseline in EMIF-AD MBD dataset.																Supplementary Table 1. Top (P<1x10-5) results from GWAS analyses ofMMSE-Baseline in EMIF-AD MBD dataset.																Supplementary Table 1. Top (P<1x10-5) results from GWAS analyses ofMMSE-Baseline in EMIF-AD MBD dataset.																Supplementary Table 1. Top (P<1x10-5) results from GWAS analyses ofMMSE-Baseline in EMIF-AD MBD dataset.																Supplementary Table 1. Top (P<1x10-5) results from GWAS analyses ofMMSE-Baseline in EMIF-AD MBD dataset.																Supplementary Table 1. Top (P<1x10-5) results from GWAS analyses ofMMSE-Baseline in EMIF-AD MBD dataset.																Supplementary Table 1. Top (P<1x10-5) results from GWAS analyses ofMMSE-Baseline in EMIF-AD MBD dataset.																Supplementary Table 1. Top (P<1x10-5) results from GWAS analyses ofMMSE-Baseline in EMIF-AD MBD dataset.																Supplementary Table 1. Top (P<1x10-5) results from GWAS analyses ofMMSE-Baseline in EMIF-AD MBD dataset.																Supplementary Table 1. Top (P<1x10-5) results from GWAS analyses ofMMSE-Baseline in EMIF-AD MBD dataset.																Supplementary Table 1. Top (P<1x10-5) results from GWAS analyses ofMMSE-Baseline in EMIF-AD MBD dataset.																Supplementary Table 1. Top (P<1x10-5) results from GWAS analyses ofMMSE-Baseline in EMIF-AD MBD dataset.																Supplementary Table 1. Top (P<1x10-5) results from GWAS analyses ofMMSE-Baseline in EMIF-AD MBD dataset.																Supplementary Table 1. Top (P<1x10-5) results from GWAS analyses ofMMSE-Baseline in EMIF-AD MBD dataset.																Supplementary Table 1. Top (P<1x10-5) results from GWAS analyses ofMMSE-Baseline in EMIF-AD MBD dataset.																Supplementary Table 1. Top (P<1x10-5) results from GWAS analyses ofMMSE-Baseline in EMIF-AD MBD dataset.																Supplementary Table 1. Top (P<1x10-5) results from GWAS analyses ofMMSE-Baseline in EMIF-AD MBD dataset.																Supplementary Table 1. Top (P<1x10-5) results from GWAS analyses ofMMSE-Baseline in EMIF-AD MBD dataset.																Supplementary Table 1. Top (P<1x10-5) results from GWAS analyses ofMMSE-Baseline in EMIF-AD MBD dataset.																Supplementary Table 1. Top (P<1x10-5) results from GWAS analyses ofMMSE-Baseline in EMIF-AD MBD dataset.																Supplementary Table 1. Top (P<1x10-5) results from GWAS analyses ofMMSE-Baseline in EMIF-AD MBD dataset.																Supplementary Table 1. Top (P<1x10-5) results from GWAS analyses ofMMSE-Baseline in EMIF-AD MBD dataset.																Supplementary Table 1. Top (P<1x10-5) results from GWAS analyses ofMMSE-Baseline in EMIF-AD MBD dataset.																Supplementary Table 1. Top (P<1x10-5) results from GWAS analyses ofMMSE-Baseline in EMIF-AD MBD dataset.																Supplementary Table 1. Top (P<1x10-5) results from GWAS analyses ofMMSE-Baseline in EMIF-AD MBD dataset.																Supplementary Table 1. Top (P<1x10-5) results from GWAS analyses ofMMSE-Baseline in EMIF-AD MBD dataset.																Supplementary Table 1. Top (P<1x10-5) results from GWAS analyses ofMMSE-Baseline in EMIF-AD MBD dataset.																Supplementary Table 1. Top (P<1x10-5) results from GWAS analyses ofMMSE-Baseline in EMIF-AD MBD dataset.																Supplementary Table 1. Top (P<1x10-5) results from GWAS analyses ofMMSE-Baseline in EMIF-AD MBD dataset.																Supplementary Table 1. Top (P<1x10-5) results from GWAS analyses ofMMSE-Baseline in EMIF-AD MBD dataset.																Supplementary Table 1. Top (P<1x10-5) results from GWAS analyses ofMMSE-Baseline in EMIF-AD MBD dataset.																Supplementary Table 1. Top (P<1x10-5) results from GWAS analyses ofMMSE-Baseline in EMIF-AD MBD dataset.																Supplementary Table 1. Top (P<1x10-5) results from GWAS analyses ofMMSE-Baseline in EMIF-AD MBD dataset.																Supplementary Table 1. Top (P<1x10-5) results from GWAS analyses ofMMSE-Baseline in EMIF-AD MBD dataset.																Supplementary Table 1. Top (P<1x10-5) results from GWAS analyses ofMMSE-Baseline in EMIF-AD MBD dataset.																Supplementary Table 1. Top (P<1x10-5) results from GWAS analyses ofMMSE-Baseline in EMIF-AD MBD dataset.																Supplementary Table 1. Top (P<1x10-5) results from GWAS analyses ofMMSE-Baseline in EMIF-AD MBD dataset.																Supplementary Table 1. Top (P<1x10-5) results from GWAS analyses ofMMSE-Baseline in EMIF-AD MBD dataset.																Supplementary Table 1. Top (P<1x10-5) results from GWAS analyses ofMMSE-Baseline in EMIF-AD MBD dataset.																Supplementary Table 1. Top (P<1x10-5) results from GWAS analyses ofMMSE-Baseline in EMIF-AD MBD dataset.																Supplementary Table 1. Top (P<1x10-5) results from GWAS analyses ofMMSE-Baseline in EMIF-AD MBD dataset.																Supplementary Table 1. Top (P<1x10-5) results from GWAS analyses ofMMSE-Baseline in EMIF-AD MBD dataset.																Supplementary Table 1. Top (P<1x10-5) results from GWAS analyses ofMMSE-Baseline in EMIF-AD MBD dataset.																Supplementary Table 1. Top (P<1x10-5) results from GWAS analyses ofMMSE-Baseline in EMIF-AD MBD dataset.																Supplementary Table 1. Top (P<1x10-5) results from GWAS analyses ofMMSE-Baseline in EMIF-AD MBD dataset.																Supplementary Table 1. Top (P<1x10-5) results from GWAS analyses ofMMSE-Baseline in EMIF-AD MBD dataset.																Supplementary Table 1. Top (P<1x10-5) results from GWAS analyses ofMMSE-Baseline in EMIF-AD MBD dataset.																Supplementary Table 1. Top (P<1x10-5) results from GWAS analyses ofMMSE-Baseline in EMIF-AD MBD dataset.																Supplementary Table 1. Top (P<1x10-5) results from GWAS analyses ofMMSE-Baseline in EMIF-AD MBD dataset.																Supplementary Table 1. Top (P<1x10-5) results from GWAS analyses ofMMSE-Baseline in EMIF-AD MBD dataset.																Supplementary Table 1. Top (P<1x10-5) results from GWAS analyses ofMMSE-Baseline in EMIF-AD MBD dataset.																Supplementary Table 1. Top (P<1x10-5) results from GWAS analyses ofMMSE-Baseline in EMIF-AD MBD dataset.																Supplementary Table 1. Top (P<1x10-5) results from GWAS analyses ofMMSE-Baseline in EMIF-AD MBD dataset.																Supplementary Table 1. Top (P<1x10-5) results from GWAS analyses ofMMSE-Baseline in EMIF-AD MBD dataset.																Supplementary Table 1. Top (P<1x10-5) results from GWAS analyses ofMMSE-Baseline in EMIF-AD MBD dataset.																Supplementary Table 1. Top (P<1x10-5) results from GWAS analyses ofMMSE-Baseline in EMIF-AD MBD dataset.																Supplementary Table 1. Top (P<1x10-5) results from GWAS analyses ofMMSE-Baseline in EMIF-AD MBD dataset.																Supplementary Table 1. Top (P<1x10-5) results from GWAS analyses ofMMSE-Baseline in EMIF-AD MBD dataset.																Supplementary Table 1. Top (P<1x10-5) results from GWAS analyses ofMMSE-Baseline in EMIF-AD MBD dataset.																Supplementary Table 1. Top (P<1x10-5) results from GWAS analyses ofMMSE-Baseline in EMIF-AD MBD dataset.																Supplementary Table 1. Top (P<1x10-5) results from GWAS analyses ofMMSE-Baseline in EMIF-AD MBD dataset.																Supplementary Table 1. Top (P<1x10-5) results from GWAS analyses ofMMSE-Baseline in EMIF-AD MBD dataset.																Supplementary Table 1. Top (P<1x10-5) results from GWAS analyses ofMMSE-Baseline in EMIF-AD MBD dataset.																Supplementary Table 1. Top (P<1x10-5) results from GWAS analyses ofMMSE-Baseline in EMIF-AD MBD dataset.																Supplementary Table 1. Top (P<1x10-5) results from GWAS analyses ofMMSE-Baseline in EMIF-AD MBD dataset.																Supplementary Table 1. Top (P<1x10-5) results from GWAS analyses ofMMSE-Baseline in EMIF-AD MBD dataset.																Supplementary Table 1. Top (P<1x10-5) results from GWAS analyses ofMMSE-Baseline in EMIF-AD MBD dataset.																Supplementary Table 1. Top (P<1x10-5) results from GWAS analyses ofMMSE-Baseline in EMIF-AD MBD dataset.																Supplementary Table 1. Top (P<1x10-5) results from GWAS analyses ofMMSE-Baseline in EMIF-AD MBD dataset.																Supplementary Table 1. Top (P<1x10-5) results from GWAS analyses ofMMSE-Baseline in EMIF-AD MBD dataset.																Supplementary Table 1. Top (P<1x10-5) results from GWAS analyses ofMMSE-Baseline in EMIF-AD MBD dataset.																Supplementary Table 1. Top (P<1x10-5) results from GWAS analyses ofMMSE-Baseline in EMIF-AD MBD dataset.																Supplementary Table 1. Top (P<1x10-5) results from GWAS analyses ofMMSE-Baseline in EMIF-AD MBD dataset.																Supplementary Table 1. Top (P<1x10-5) results from GWAS analyses ofMMSE-Baseline in EMIF-AD MBD dataset.																Supplementary Table 1. Top (P<1x10-5) results from GWAS analyses ofMMSE-Baseline in EMIF-AD MBD dataset.																Supplementary Table 1. Top (P<1x10-5) results from GWAS analyses ofMMSE-Baseline in EMIF-AD MBD dataset.																Supplementary Table 1. Top (P<1x10-5) results from GWAS analyses ofMMSE-Baseline in EMIF-AD MBD dataset.																Supplementary Table 1. Top (P<1x10-5) results from GWAS analyses ofMMSE-Baseline in EMIF-AD MBD dataset.																Supplementary Table 1. Top (P<1x10-5) results from GWAS analyses ofMMSE-Baseline in EMIF-AD MBD dataset.																Supplementary Table 1. Top (P<1x10-5) results from GWAS analyses ofMMSE-Baseline in EMIF-AD MBD dataset.																Supplementary Table 1. Top (P<1x10-5) results from GWAS analyses ofMMSE-Baseline in EMIF-AD MBD dataset.																Supplementary Table 1. Top (P<1x10-5) results from GWAS analyses ofMMSE-Baseline in EMIF-AD MBD dataset.																Supplementary Table 1. Top (P<1x10-5) results from GWAS analyses ofMMSE-Baseline in EMIF-AD MBD dataset.																Supplementary Table 1. Top (P<1x10-5) results from GWAS analyses ofMMSE-Baseline in EMIF-AD MBD dataset.																Supplementary Table 1. Top (P<1x10-5) results from GWAS analyses ofMMSE-Baseline in EMIF-AD MBD dataset.																Supplementary Table 1. Top (P<1x10-5) results from GWAS analyses ofMMSE-Baseline in EMIF-AD MBD dataset.																Supplementary Table 1. Top (P<1x10-5) results from GWAS analyses ofMMSE-Baseline in EMIF-AD MBD dataset.																Supplementary Table 1. Top (P<1x10-5) results from GWAS analyses ofMMSE-Baseline in EMIF-AD MBD dataset.																Supplementary Table 1. Top (P<1x10-5) results from GWAS analyses ofMMSE-Baseline in EMIF-AD MBD dataset.																Supplementary Table 1. Top (P<1x10-5) results from GWAS analyses ofMMSE-Baseline in EMIF-AD MBD dataset.																Supplementary Table 1. Top (P<1x10-5) results from GWAS analyses ofMMSE-Baseline in EMIF-AD MBD dataset.																Supplementary Table 1. Top (P<1x10-5) results from GWAS analyses ofMMSE-Baseline in EMIF-AD MBD dataset.																Supplementary Table 1. Top (P<1x10-5) results from GWAS analyses ofMMSE-Baseline in EMIF-AD MBD dataset.																Supplementary Table 1. Top (P<1x10-5) results from GWAS analyses ofMMSE-Baseline in EMIF-AD MBD dataset.																Supplementary Table 1. Top (P<1x10-5) results from GWAS analyses ofMMSE-Baseline in EMIF-AD MBD dataset.																Supplementary Table 1. Top (P<1x10-5) results from GWAS analyses ofMMSE-Baseline in EMIF-AD MBD dataset.																Supplementary Table 1. Top (P<1x10-5) results from GWAS analyses ofMMSE-Baseline in EMIF-AD MBD dataset.																Supplementary Table 1. Top (P<1x10-5) results from GWAS analyses ofMMSE-Baseline in EMIF-AD MBD dataset.																Supplementary Table 1. Top (P<1x10-5) results from GWAS analyses ofMMSE-Baseline in EMIF-AD MBD dataset.																Supplementary Table 1. Top (P<1x10-5) results from GWAS analyses ofMMSE-Baseline in EMIF-AD MBD dataset.																Supplementary Table 1. Top (P<1x10-5) results from GWAS analyses ofMMSE-Baseline in EMIF-AD MBD dataset.																Supplementary Table 1. Top (P<1x10-5) results from GWAS analyses ofMMSE-Baseline in EMIF-AD MBD dataset.																Supplementary Table 1. Top (P<1x10-5) results from GWAS analyses ofMMSE-Baseline in EMIF-AD MBD dataset.																Supplementary Table 1. Top (P<1x10-5) results from GWAS analyses ofMMSE-Baseline in EMIF-AD MBD dataset.																Supplementary Table 1. Top (P<1x10-5) results from GWAS analyses ofMMSE-Baseline in EMIF-AD MBD dataset.																Supplementary Table 1. Top (P<1x10-5) results from GWAS analyses ofMMSE-Baseline in EMIF-AD MBD dataset.																Supplementary Table 1. Top (P<1x10-5) results from GWAS analyses ofMMSE-Baseline in EMIF-AD MBD dataset.																Supplementary Table 1. Top (P<1x10-5) results from GWAS analyses ofMMSE-Baseline in EMIF-AD MBD dataset.																Supplementary Table 1. Top (P<1x10-5) results from GWAS analyses ofMMSE-Baseline in EMIF-AD MBD dataset.																Supplementary Table 1. Top (P<1x10-5) results from GWAS analyses ofMMSE-Baseline in EMIF-AD MBD dataset.																Supplementary Table 1. Top (P<1x10-5) results from GWAS analyses ofMMSE-Baseline in EMIF-AD MBD dataset.																Supplementary Table 1. Top (P<1x10-5) results from GWAS analyses ofMMSE-Baseline in EMIF-AD MBD dataset.																Supplementary Table 1. Top (P<1x10-5) results from GWAS analyses ofMMSE-Baseline in EMIF-AD MBD dataset.																Supplementary Table 1. Top (P<1x10-5) results from GWAS analyses ofMMSE-Baseline in EMIF-AD MBD dataset.																Supplementary Table 1. Top (P<1x10-5) results from GWAS analyses ofMMSE-Baseline in EMIF-AD MBD dataset.																Supplementary Table 1. Top (P<1x10-5) results from GWAS analyses ofMMSE-Baseline in EMIF-AD MBD dataset.																Supplementary Table 1. Top (P<1x10-5) results from GWAS analyses ofMMSE-Baseline in EMIF-AD MBD dataset.																Supplementary Table 1. Top (P<1x10-5) results from GWAS analyses ofMMSE-Baseline in EMIF-AD MBD dataset.																Supplementary Table 1. Top (P<1x10-5) results from GWAS analyses ofMMSE-Baseline in EMIF-AD MBD dataset.																Supplementary Table 1. Top (P<1x10-5) results from GWAS analyses ofMMSE-Baseline in EMIF-AD MBD dataset.																Supplementary Table 1. Top (P<1x10-5) results from GWAS analyses ofMMSE-Baseline in EMIF-AD MBD dataset.																Supplementary Table 1. Top (P<1x10-5) results from GWAS analyses ofMMSE-Baseline in EMIF-AD MBD dataset.																Supplementary Table 1. Top (P<1x10-5) results from GWAS analyses ofMMSE-Baseline in EMIF-AD MBD dataset.																Supplementary Table 1. Top (P<1x10-5) results from GWAS analyses ofMMSE-Baseline in EMIF-AD MBD dataset.																Supplementary Table 1. Top (P<1x10-5) results from GWAS analyses ofMMSE-Baseline in EMIF-AD MBD dataset.																Supplementary Table 1. Top (P<1x10-5) results from GWAS analyses ofMMSE-Baseline in EMIF-AD MBD dataset.																Supplementary Table 1. Top (P<1x10-5) results from GWAS analyses ofMMSE-Baseline in EMIF-AD MBD dataset.																Supplementary Table 1. Top (P<1x10-5) results from GWAS analyses ofMMSE-Baseline in EMIF-AD MBD dataset.																Supplementary Table 1. Top (P<1x10-5) results from GWAS analyses ofMMSE-Baseline in EMIF-AD MBD dataset.																Supplementary Table 1. Top (P<1x10-5) results from GWAS analyses ofMMSE-Baseline in EMIF-AD MBD dataset.																Supplementary Table 1. Top (P<1x10-5) results from GWAS analyses ofMMSE-Baseline in EMIF-AD MBD dataset.																Supplementary Table 1. Top (P<1x10-5) results from GWAS analyses ofMMSE-Baseline in EMIF-AD MBD dataset.																Supplementary Table 1. Top (P<1x10-5) results from GWAS analyses ofMMSE-Baseline in EMIF-AD MBD dataset.																Supplementary Table 1. Top (P<1x10-5) results from GWAS analyses ofMMSE-Baseline in EMIF-AD MBD dataset.																Supplementary Table 1. Top (P<1x10-5) results from GWAS analyses ofMMSE-Baseline in EMIF-AD MBD dataset.																Supplementary Table 1. Top (P<1x10-5) results from GWAS analyses ofMMSE-Baseline in EMIF-AD MBD dataset.																Supplementary Table 1. Top (P<1x10-5) results from GWAS analyses ofMMSE-Baseline in EMIF-AD MBD dataset.																Supplementary Table 1. Top (P<1x10-5) results from GWAS analyses ofMMSE-Baseline in EMIF-AD MBD dataset.																Supplementary Table 1. Top (P<1x10-5) results from GWAS analyses ofMMSE-Baseline in EMIF-AD MBD dataset.																Supplementary Table 1. Top (P<1x10-5) results from GWAS analyses ofMMSE-Baseline in EMIF-AD MBD dataset.																Supplementary Table 1. Top (P<1x10-5) results from GWAS analyses ofMMSE-Baseline in EMIF-AD MBD dataset.																Supplementary Table 1. Top (P<1x10-5) results from GWAS analyses ofMMSE-Baseline in EMIF-AD MBD dataset.																Supplementary Table 1. Top (P<1x10-5) results from GWAS analyses ofMMSE-Baseline in EMIF-AD MBD dataset.																Supplementary Table 1. Top (P<1x10-5) results from GWAS analyses ofMMSE-Baseline in EMIF-AD MBD dataset.																Supplementary Table 1. Top (P<1x10-5) results from GWAS analyses ofMMSE-Baseline in EMIF-AD MBD dataset.																Supplementary Table 1. Top (P<1x10-5) results from GWAS analyses ofMMSE-Baseline in EMIF-AD MBD dataset.																Supplementary Table 1. Top (P<1x10-5) results from GWAS analyses ofMMSE-Baseline in EMIF-AD MBD dataset.																Supplementary Table 1. Top (P<1x10-5) results from GWAS analyses ofMMSE-Baseline in EMIF-AD MBD dataset.																Supplementary Table 1. Top (P<1x10-5) results from GWAS analyses ofMMSE-Baseline in EMIF-AD MBD dataset.																Supplementary Table 1. Top (P<1x10-5) results from GWAS analyses ofMMSE-Baseline in EMIF-AD MBD dataset.																Supplementary Table 1. Top (P<1x10-5) results from GWAS analyses ofMMSE-Baseline in EMIF-AD MBD dataset.																Supplementary Table 1. Top (P<1x10-5) results from GWAS analyses ofMMSE-Baseline in EMIF-AD MBD dataset.																Supplementary Table 1. Top (P<1x10-5) results from GWAS analyses ofMMSE-Baseline in EMIF-AD MBD dataset.																Supplementary Table 1. Top (P<1x10-5) results from GWAS analyses ofMMSE-Baseline in EMIF-AD MBD dataset.																Supplementary Table 1. Top (P<1x10-5) results from GWAS analyses ofMMSE-Baseline in EMIF-AD MBD dataset.																Supplementary Table 1. Top (P<1x10-5) results from GWAS analyses ofMMSE-Baseline in EMIF-AD MBD dataset.																Supplementary Table 1. Top (P<1x10-5) results from GWAS analyses ofMMSE-Baseline in EMIF-AD MBD dataset.																Supplementary Table 1. Top (P<1x10-5) results from GWAS analyses ofMMSE-Baseline in EMIF-AD MBD dataset.																Supplementary Table 1. Top (P<1x10-5) results from GWAS analyses ofMMSE-Baseline in EMIF-AD MBD dataset.																Supplementary Table 1. Top (P<1x10-5) results from GWAS analyses ofMMSE-Baseline in EMIF-AD MBD dataset.																Supplementary Table 1. Top (P<1x10-5) results from GWAS analyses ofMMSE-Baseline in EMIF-AD MBD dataset.																Supplementary Table 1. Top (P<1x10-5) results from GWAS analyses ofMMSE-Baseline in EMIF-AD MBD dataset.																Supplementary Table 1. Top (P<1x10-5) results from GWAS analyses ofMMSE-Baseline in EMIF-AD MBD dataset.																Supplementary Table 1. Top (P<1x10-5) results from GWAS analyses ofMMSE-Baseline in EMIF-AD MBD dataset.																Supplementary Table 1. Top (P<1x10-5) results from GWAS analyses ofMMSE-Baseline in EMIF-AD MBD dataset.																Supplementary Table 1. Top (P<1x10-5) results from GWAS analyses ofMMSE-Baseline in EMIF-AD MBD dataset.																Supplementary Table 1. Top (P<1x10-5) results from GWAS analyses ofMMSE-Baseline in EMIF-AD MBD dataset.																Supplementary Table 1. Top (P<1x10-5) results from GWAS analyses ofMMSE-Baseline in EMIF-AD MBD dataset.																Supplementary Table 1. Top (P<1x10-5) results from GWAS analyses ofMMSE-Baseline in EMIF-AD MBD dataset.																Supplementary Table 1. Top (P<1x10-5) results from GWAS analyses ofMMSE-Baseline in EMIF-AD MBD dataset.																Supplementary Table 1. Top (P<1x10-5) results from GWAS analyses ofMMSE-Baseline in EMIF-AD MBD dataset.																Supplementary Table 1. Top (P<1x10-5) results from GWAS analyses ofMMSE-Baseline in EMIF-AD MBD dataset.																Supplementary Table 1. Top (P<1x10-5) results from GWAS analyses ofMMSE-Baseline in EMIF-AD MBD dataset.																Supplementary Table 1. Top (P<1x10-5) results from GWAS analyses ofMMSE-Baseline in EMIF-AD MBD dataset.																Supplementary Table 1. Top (P<1x10-5) results from GWAS analyses ofMMSE-Baseline in EMIF-AD MBD dataset.																Supplementary Table 1. Top (P<1x10-5) results from GWAS analyses ofMMSE-Baseline in EMIF-AD MBD dataset.																Supplementary Table 1. Top (P<1x10-5) results from GWAS analyses ofMMSE-Baseline in EMIF-AD MBD dataset.																Supplementary Table 1. Top (P<1x10-5) results from GWAS analyses ofMMSE-Baseline in EMIF-AD MBD dataset.																Supplementary Table 1. Top (P<1x10-5) results from GWAS analyses ofMMSE-Baseline in EMIF-AD MBD dataset.																Supplementary Table 1. Top (P<1x10-5) results from GWAS analyses ofMMSE-Baseline in EMIF-AD MBD dataset.																Supplementary Table 1. Top (P<1x10-5) results from GWAS analyses ofMMSE-Baseline in EMIF-AD MBD dataset.																Supplementary Table 1. Top (P<1x10-5) results from GWAS analyses ofMMSE-Baseline in EMIF-AD MBD dataset.																Supplementary Table 1. Top (P<1x10-5) results from GWAS analyses ofMMSE-Baseline in EMIF-AD MBD dataset.																Supplementary Table 1. Top (P<1x10-5) results from GWAS analyses ofMMSE-Baseline in EMIF-AD MBD dataset.																Supplementary Table 1. Top (P<1x10-5) results from GWAS analyses ofMMSE-Baseline in EMIF-AD MBD dataset.																Supplementary Table 1. Top (P<1x10-5) results from GWAS analyses ofMMSE-Baseline in EMIF-AD MBD dataset.																Supplementary Table 1. Top (P<1x10-5) results from GWAS analyses ofMMSE-Baseline in EMIF-AD MBD dataset.																Supplementary Table 1. Top (P<1x10-5) results from GWAS analyses ofMMSE-Baseline in EMIF-AD MBD dataset.																Supplementary Table 1. Top (P<1x10-5) results from GWAS analyses ofMMSE-Baseline in EMIF-AD MBD dataset.																Supplementary Table 1. Top (P<1x10-5) results from GWAS analyses ofMMSE-Baseline in EMIF-AD MBD dataset.																Supplementary Table 1. Top (P<1x10-5) results from GWAS analyses ofMMSE-Baseline in EMIF-AD MBD dataset.																Supplementary Table 1. Top (P<1x10-5) results from GWAS analyses ofMMSE-Baseline in EMIF-AD MBD dataset.																Supplementary Table 1. Top (P<1x10-5) results from GWAS analyses ofMMSE-Baseline in EMIF-AD MBD dataset.																Supplementary Table 1. Top (P<1x10-5) results from GWAS analyses ofMMSE-Baseline in EMIF-AD MBD dataset.																Supplementary Table 1. Top (P<1x10-5) results from GWAS analyses ofMMSE-Baseline in EMIF-AD MBD dataset.																Supplementary Table 1. Top (P<1x10-5) results from GWAS analyses ofMMSE-Baseline in EMIF-AD MBD dataset.																Supplementary Table 1. Top (P<1x10-5) results from GWAS analyses ofMMSE-Baseline in EMIF-AD MBD dataset.																Supplementary Table 1. Top (P<1x10-5) results from GWAS analyses ofMMSE-Baseline in EMIF-AD MBD dataset.																Supplementary Table 1. Top (P<1x10-5) results from GWAS analyses ofMMSE-Baseline in EMIF-AD MBD dataset.																Supplementary Table 1. Top (P<1x10-5) results from GWAS analyses ofMMSE-Baseline in EMIF-AD MBD dataset.																Supplementary Table 1. Top (P<1x10-5) results from GWAS analyses ofMMSE-Baseline in EMIF-AD MBD dataset.																Supplementary Table 1. Top (P<1x10-5) results from GWAS analyses ofMMSE-Baseline in EMIF-AD MBD dataset.																Supplementary Table 1. Top (P<1x10-5) results from GWAS analyses ofMMSE-Baseline in EMIF-AD MBD dataset.																Supplementary Table 1. Top (P<1x10-5) results from GWAS analyses ofMMSE-Baseline in EMIF-AD MBD dataset.																Supplementary Table 1. Top (P<1x10-5) results from GWAS analyses ofMMSE-Baseline in EMIF-AD MBD dataset.																Supplementary Table 1. Top (P<1x10-5) results from GWAS analyses ofMMSE-Baseline in EMIF-AD MBD dataset.																Supplementary Table 1. Top (P<1x10-5) results from GWAS analyses ofMMSE-Baseline in EMIF-AD MBD dataset.																Supplementary Table 1. Top (P<1x10-5) results from GWAS analyses ofMMSE-Baseline in EMIF-AD MBD dataset.																Supplementary Table 1. Top (P<1x10-5) results from GWAS analyses ofMMSE-Baseline in EMIF-AD MBD dataset.																Supplementary Table 1. Top (P<1x10-5) results from GWAS analyses ofMMSE-Baseline in EMIF-AD MBD dataset.																Supplementary Table 1. Top (P<1x10-5) results from GWAS analyses ofMMSE-Baseline in EMIF-AD MBD dataset.																Supplementary Table 1. Top (P<1x10-5) results from GWAS analyses ofMMSE-Baseline in EMIF-AD MBD dataset.																Supplementary Table 1. Top (P<1x10-5) results from GWAS analyses ofMMSE-Baseline in EMIF-AD MBD dataset.																Supplementary Table 1. Top (P<1x10-5) results from GWAS analyses ofMMSE-Baseline in EMIF-AD MBD dataset.																Supplementary Table 1. Top (P<1x10-5) results from GWAS analyses ofMMSE-Baseline in EMIF-AD MBD dataset.																Supplementary Table 1. Top (P<1x10-5) results from GWAS analyses ofMMSE-Baseline in EMIF-AD MBD dataset.																Supplementary Table 1. Top (P<1x10-5) results from GWAS analyses ofMMSE-Baseline in EMIF-AD MBD dataset.																Supplementary Table 1. Top (P<1x10-5) results from GWAS analyses ofMMSE-Baseline in EMIF-AD MBD dataset.																Supplementary Table 1. Top (P<1x10-5) results from GWAS analyses ofMMSE-Baseline in EMIF-AD MBD dataset.																Supplementary Table 1. Top (P<1x10-5) results from GWAS analyses ofMMSE-Baseline in EMIF-AD MBD dataset.																Supplementary Table 1. Top (P<1x10-5) results from GWAS analyses ofMMSE-Baseline in EMIF-AD MBD dataset.																Supplementary Table 1. Top (P<1x10-5) results from GWAS analyses ofMMSE-Baseline in EMIF-AD MBD dataset.																Supplementary Table 1. Top (P<1x10-5) results from GWAS analyses ofMMSE-Baseline in EMIF-AD MBD dataset.																Supplementary Table 1. Top (P<1x10-5) results from GWAS analyses ofMMSE-Baseline in EMIF-AD MBD dataset.																Supplementary Table 1. Top (P<1x10-5) results from GWAS analyses ofMMSE-Baseline in EMIF-AD MBD dataset.																Supplementary Table 1. Top (P<1x10-5) results from GWAS analyses ofMMSE-Baseline in EMIF-AD MBD dataset.																Supplementary Table 1. Top (P<1x10-5) results from GWAS analyses ofMMSE-Baseline in EMIF-AD MBD dataset.																Supplementary Table 1. Top (P<1x10-5) results from GWAS analyses ofMMSE-Baseline in EMIF-AD MBD dataset.																Supplementary Table 1. Top (P<1x10-5) results from GWAS analyses ofMMSE-Baseline in EMIF-AD MBD dataset.																Supplementary Table 1. Top (P<1x10-5) results from GWAS analyses ofMMSE-Baseline in EMIF-AD MBD dataset.																Supplementary Table 1. Top (P<1x10-5) results from GWAS analyses ofMMSE-Baseline in EMIF-AD MBD dataset.																Supplementary Table 1. Top (P<1x10-5) results from GWAS analyses ofMMSE-Baseline in EMIF-AD MBD dataset.																Supplementary Table 1. Top (P<1x10-5) results from GWAS analyses ofMMSE-Baseline in EMIF-AD MBD dataset.																Supplementary Table 1. Top (P<1x10-5) results from GWAS analyses ofMMSE-Baseline in EMIF-AD MBD dataset.																Supplementary Table 1. Top (P<1x10-5) results from GWAS analyses ofMMSE-Baseline in EMIF-AD MBD dataset.																Supplementary Table 1. Top (P<1x10-5) results from GWAS analyses ofMMSE-Baseline in EMIF-AD MBD dataset.																Supplementary Table 1. Top (P<1x10-5) results from GWAS analyses ofMMSE-Baseline in EMIF-AD MBD dataset.																Supplementary Table 1. Top (P<1x10-5) results from GWAS analyses ofMMSE-Baseline in EMIF-AD MBD dataset.																Supplementary Table 1. Top (P<1x10-5) results from GWAS analyses ofMMSE-Baseline in EMIF-AD MBD dataset.																Supplementary Table 1. Top (P<1x10-5) results from GWAS analyses ofMMSE-Baseline in EMIF-AD MBD dataset.																Supplementary Table 1. Top (P<1x10-5) results from GWAS analyses ofMMSE-Baseline in EMIF-AD MBD dataset.																Supplementary Table 1. Top (P<1x10-5) results from GWAS analyses ofMMSE-Baseline in EMIF-AD MBD dataset.																Supplementary Table 1. Top (P<1x10-5) results from GWAS analyses ofMMSE-Baseline in EMIF-AD MBD dataset.																Supplementary Table 1. Top (P<1x10-5) results from GWAS analyses ofMMSE-Baseline in EMIF-AD MBD dataset.																Supplementary Table 1. Top (P<1x10-5) results from GWAS analyses ofMMSE-Baseline in EMIF-AD MBD dataset.																Supplementary Table 1. Top (P<1x10-5) results from GWAS analyses ofMMSE-Baseline in EMIF-AD MBD dataset.																Supplementary Table 1. Top (P<1x10-5) results from GWAS analyses ofMMSE-Baseline in EMIF-AD MBD dataset.																Supplementary Table 1. Top (P<1x10-5) results from GWAS analyses ofMMSE-Baseline in EMIF-AD MBD dataset.																Supplementary Table 1. Top (P<1x10-5) results from GWAS analyses ofMMSE-Baseline in EMIF-AD MBD dataset.																Supplementary Table 1. Top (P<1x10-5) results from GWAS analyses ofMMSE-Baseline in EMIF-AD MBD dataset.																Supplementary Table 1. Top (P<1x10-5) results from GWAS analyses ofMMSE-Baseline in EMIF-AD MBD dataset.																Supplementary Table 1. Top (P<1x10-5) results from GWAS analyses ofMMSE-Baseline in EMIF-AD MBD dataset.																Supplementary Table 1. Top (P<1x10-5) results from GWAS analyses ofMMSE-Baseline in EMIF-AD MBD dataset.																Supplementary Table 1. Top (P<1x10-5) results from GWAS analyses ofMMSE-Baseline in EMIF-AD MBD dataset.																Supplementary Table 1. Top (P<1x10-5) results from GWAS analyses ofMMSE-Baseline in EMIF-AD MBD dataset.																Supplementary Table 1. Top (P<1x10-5) results from GWAS analyses ofMMSE-Baseline in EMIF-AD MBD dataset.																Supplementary Table 1. Top (P<1x10-5) results from GWAS analyses ofMMSE-Baseline in EMIF-AD MBD dataset.																Supplementary Table 1. Top (P<1x10-5) results from GWAS analyses ofMMSE-Baseline in EMIF-AD MBD dataset.																Supplementary Table 1. Top (P<1x10-5) results from GWAS analyses ofMMSE-Baseline in EMIF-AD MBD dataset.																Supplementary Table 1. Top (P<1x10-5) results from GWAS analyses ofMMSE-Baseline in EMIF-AD MBD dataset.																Supplementary Table 1. Top (P<1x10-5) results from GWAS analyses ofMMSE-Baseline in EMIF-AD MBD dataset.																Supplementary Table 1. Top (P<1x10-5) results from GWAS analyses ofMMSE-Baseline in EMIF-AD MBD dataset.																Supplementary Table 1. Top (P<1x10-5) results from GWAS analyses ofMMSE-Baseline in EMIF-AD MBD dataset.																Supplementary Table 1. Top (P<1x10-5) results from GWAS analyses ofMMSE-Baseline in EMIF-AD MBD dataset.																Supplementary Table 1. Top (P<1x10-5) results from GWAS analyses ofMMSE-Baseline in EMIF-AD MBD dataset.																Supplementary Table 1. Top (P<1x10-5) results from GWAS analyses ofMMSE-Baseline in EMIF-AD MBD dataset.																Supplementary Table 1. Top (P<1x10-5) results from GWAS analyses ofMMSE-Baseline in EMIF-AD MBD dataset.																Supplementary Table 1. Top (P<1x10-5) results from GWAS analyses ofMMSE-Baseline in EMIF-AD MBD dataset.																Supplementary Table 1. Top (P<1x10-5) results from GWAS analyses ofMMSE-Baseline in EMIF-AD MBD dataset.																Supplementary Table 1. Top (P<1x10-5) results from GWAS analyses ofMMSE-Baseline in EMIF-AD MBD dataset.																Supplementary Table 1. Top (P<1x10-5) results from GWAS analyses ofMMSE-Baseline in EMIF-AD MBD dataset.																Supplementary Table 1. Top (P<1x10-5) results from GWAS analyses ofMMSE-Baseline in EMIF-AD MBD dataset.																Supplementary Table 1. Top (P<1x10-5) results from GWAS analyses ofMMSE-Baseline in EMIF-AD MBD dataset.																Supplementary Table 1. Top (P<1x10-5) results from GWAS analyses ofMMSE-Baseline in EMIF-AD MBD dataset.																Supplementary Table 1. Top (P<1x10-5) results from GWAS analyses ofMMSE-Baseline in EMIF-AD MBD dataset.																Supplementary Table 1. Top (P<1x10-5) results from GWAS analyses ofMMSE-Baseline in EMIF-AD MBD dataset.																Supplementary Table 1. Top (P<1x10-5) results from GWAS analyses ofMMSE-Baseline in EMIF-AD MBD dataset.																Supplementary Table 1. Top (P<1x10-5) results from GWAS analyses ofMMSE-Baseline in EMIF-AD MBD dataset.																Supplementary Table 1. Top (P<1x10-5) results from GWAS analyses ofMMSE-Baseline in EMIF-AD MBD dataset.																Supplementary Table 1. Top (P<1x10-5) results from GWAS analyses ofMMSE-Baseline in EMIF-AD MBD dataset.																Supplementary Table 1. Top (P<1x10-5) results from GWAS analyses ofMMSE-Baseline in EMIF-AD MBD dataset.																Supplementary Table 1. Top (P<1x10-5) results from GWAS analyses ofMMSE-Baseline in EMIF-AD MBD dataset.																Supplementary Table 1. Top (P<1x10-5) results from GWAS analyses ofMMSE-Baseline in EMIF-AD MBD dataset.																Supplementary Table 1. Top (P<1x10-5) results from GWAS analyses ofMMSE-Baseline in EMIF-AD MBD dataset.																Supplementary Table 1. Top (P<1x10-5) results from GWAS analyses ofMMSE-Baseline in EMIF-AD MBD dataset.																Supplementary Table 1. Top (P<1x10-5) results from GWAS analyses ofMMSE-Baseline in EMIF-AD MBD dataset.																Supplementary Table 1. Top (P<1x10-5) results from GWAS analyses ofMMSE-Baseline in EMIF-AD MBD dataset.																Supplementary Table 1. Top (P<1x10-5) results from GWAS analyses ofMMSE-Baseline in EMIF-AD MBD dataset.																Supplementary Table 1. Top (P<1x10-5) results from GWAS analyses ofMMSE-Baseline in EMIF-AD MBD dataset.																Supplementary Table 1. Top (P<1x10-5) results from GWAS analyses ofMMSE-Baseline in EMIF-AD MBD dataset.																Supplementary Table 1. Top (P<1x10-5) results from GWAS analyses ofMMSE-Baseline in EMIF-AD MBD dataset.																Supplementary Table 1. Top (P<1x10-5) results from GWAS analyses ofMMSE-Baseline in EMIF-AD MBD dataset.																Supplementary Table 1. Top (P<1x10-5) results from GWAS analyses ofMMSE-Baseline in EMIF-AD MBD dataset.																Supplementary Table 1. Top (P<1x10-5) results from GWAS analyses ofMMSE-Baseline in EMIF-AD MBD dataset.																Supplementary Table 1. Top (P<1x10-5) results from GWAS analyses ofMMSE-Baseline in EMIF-AD MBD dataset.																Supplementary Table 1. Top (P<1x10-5) results from GWAS analyses ofMMSE-Baseline in EMIF-AD MBD dataset.																Supplementary Table 1. Top (P<1x10-5) results from GWAS analyses ofMMSE-Baseline in EMIF-AD MBD dataset.																Supplementary Table 1. Top (P<1x10-5) results from GWAS analyses ofMMSE-Baseline in EMIF-AD MBD dataset.																Supplementary Table 1. Top (P<1x10-5) results from GWAS analyses ofMMSE-Baseline in EMIF-AD MBD dataset.																Supplementary Table 1. Top (P<1x10-5) results from GWAS analyses ofMMSE-Baseline in EMIF-AD MBD dataset.																Supplementary Table 1. Top (P<1x10-5) results from GWAS analyses ofMMSE-Baseline in EMIF-AD MBD dataset.																Supplementary Table 1. Top (P<1x10-5) results from GWAS analyses ofMMSE-Baseline in EMIF-AD MBD dataset.																Supplementary Table 1. Top (P<1x10-5) results from GWAS analyses ofMMSE-Baseline in EMIF-AD MBD dataset.																Supplementary Table 1. Top (P<1x10-5) results from GWAS analyses ofMMSE-Baseline in EMIF-AD MBD dataset.																Supplementary Table 1. Top (P<1x10-5) results from GWAS analyses ofMMSE-Baseline in EMIF-AD MBD dataset.																Supplementary Table 1. Top (P<1x10-5) results from GWAS analyses ofMMSE-Baseline in EMIF-AD MBD dataset.																Supplementary Table 1. Top (P<1x10-5) results from GWAS analyses ofMMSE-Baseline in EMIF-AD MBD dataset.																Supplementary Table 1. Top (P<1x10-5) results from GWAS analyses ofMMSE-Baseline in EMIF-AD MBD dataset.																Supplementary Table 1. Top (P<1x10-5) results from GWAS analyses ofMMSE-Baseline in EMIF-AD MBD dataset.																Supplementary Table 1. Top (P<1x10-5) results from GWAS analyses ofMMSE-Baseline in EMIF-AD MBD dataset.																Supplementary Table 1. Top (P<1x10-5) results from GWAS analyses ofMMSE-Baseline in EMIF-AD MBD dataset.																Supplementary Table 1. Top (P<1x10-5) results from GWAS analyses ofMMSE-Baseline in EMIF-AD MBD dataset.																Supplementary Table 1. Top (P<1x10-5) results from GWAS analyses ofMMSE-Baseline in EMIF-AD MBD dataset.																Supplementary Table 1. Top (P<1x10-5) results from GWAS analyses ofMMSE-Baseline in EMIF-AD MBD dataset.																Supplementary Table 1. Top (P<1x10-5) results from GWAS analyses ofMMSE-Baseline in EMIF-AD MBD dataset.																Supplementary Table 1. Top (P<1x10-5) results from GWAS analyses ofMMSE-Baseline in EMIF-AD MBD dataset.																Supplementary Table 1. Top (P<1x10-5) results from GWAS analyses ofMMSE-Baseline in EMIF-AD MBD dataset.																Supplementary Table 1. Top (P<1x10-5) results from GWAS analyses ofMMSE-Baseline in EMIF-AD MBD dataset.																Supplementary Table 1. Top (P<1x10-5) results from GWAS analyses ofMMSE-Baseline in EMIF-AD MBD dataset.																Supplementary Table 1. Top (P<1x10-5) results from GWAS analyses ofMMSE-Baseline in EMIF-AD MBD dataset.																Supplementary Table 1. Top (P<1x10-5) results from GWAS analyses ofMMSE-Baseline in EMIF-AD MBD dataset.																Supplementary Table 1. Top (P<1x10-5) results from GWAS analyses ofMMSE-Baseline in EMIF-AD MBD dataset.																Supplementary Table 1. Top (P<1x10-5) results from GWAS analyses ofMMSE-Baseline in EMIF-AD MBD dataset.																Supplementary Table 1. Top (P<1x10-5) results from GWAS analyses ofMMSE-Baseline in EMIF-AD MBD dataset.																Supplementary Table 1. Top (P<1x10-5) results from GWAS analyses ofMMSE-Baseline in EMIF-AD MBD dataset.																Supplementary Table 1. Top (P<1x10-5) results from GWAS analyses ofMMSE-Baseline in EMIF-AD MBD dataset.																Supplementary Table 1. Top (P<1x10-5) results from GWAS analyses ofMMSE-Baseline in EMIF-AD MBD dataset.																Supplementary Table 1. Top (P<1x10-5) results from GWAS analyses ofMMSE-Baseline in EMIF-AD MBD dataset.																Supplementary Table 1. Top (P<1x10-5) results from GWAS analyses ofMMSE-Baseline in EMIF-AD MBD dataset.																Supplementary Table 1. Top (P<1x10-5) results from GWAS analyses ofMMSE-Baseline in EMIF-AD MBD dataset.																Supplementary Table 1. Top (P<1x10-5) results from GWAS analyses ofMMSE-Baseline in EMIF-AD MBD dataset.																Supplementary Table 1. Top (P<1x10-5) results from GWAS analyses ofMMSE-Baseline in EMIF-AD MBD dataset.																Supplementary Table 1. Top (P<1x10-5) results from GWAS analyses ofMMSE-Baseline in EMIF-AD MBD dataset.																Supplementary Table 1. Top (P<1x10-5) results from GWAS analyses ofMMSE-Baseline in EMIF-AD MBD dataset.																Supplementary Table 1. Top (P<1x10-5) results from GWAS analyses ofMMSE-Baseline in EMIF-AD MBD dataset.																Supplementary Table 1. Top (P<1x10-5) results from GWAS analyses ofMMSE-Baseline in EMIF-AD MBD dataset.																Supplementary Table 1. Top (P<1x10-5) results from GWAS analyses ofMMSE-Baseline in EMIF-AD MBD dataset.																Supplementary Table 1. Top (P<1x10-5) results from GWAS analyses ofMMSE-Baseline in EMIF-AD MBD dataset.																Supplementary Table 1. Top (P<1x10-5) results from GWAS analyses ofMMSE-Baseline in EMIF-AD MBD dataset.																Supplementary Table 1. Top (P<1x10-5) results from GWAS analyses ofMMSE-Baseline in EMIF-AD MBD dataset.																Supplementary Table 1. Top (P<1x10-5) results from GWAS analyses ofMMSE-Baseline in EMIF-AD MBD dataset.																Supplementary Table 1. Top (P<1x10-5) results from GWAS analyses ofMMSE-Baseline in EMIF-AD MBD dataset.																Supplementary Table 1. Top (P<1x10-5) results from GWAS analyses ofMMSE-Baseline in EMIF-AD MBD dataset.																Supplementary Table 1. Top (P<1x10-5) results from GWAS analyses ofMMSE-Baseline in EMIF-AD MBD dataset.																Supplementary Table 1. Top (P<1x10-5) results from GWAS analyses ofMMSE-Baseline in EMIF-AD MBD dataset.
ID	chr	pos	noneffectAllele	effectAllele	data_MAF	gnomAD_MAF	N	BETA	SE	T_STAT	PVALUE	Genotyped
rs74381761	8	9389761	G	C	0.0479576	0.0456	520	-0.0845285	0.0147974	-5.71238	1.89151e-08	Imputed
rs41349846	11	1080576	G	A	0.10583	0.0976	520	-0.057833	0.0106687	-5.42082	9.15374e-08	Imputed
rs111359946	10	13830465	G	C	0.0281915	0.0184	520	-0.116176	0.0215451	-5.39223	1.06449e-07	Imputed
rs11245926	11	1080164	G	A	0.111273	0.1052	520	-0.0568137	0.010544	-5.38827	1.08691e-07	Imputed
rs2560693	5	115354202	T	A	0.03271	0.038	520	-0.102846	0.019248	-5.34319	1.37686e-07	Imputed
rs117665219	8	1890641	G	A	0.0318701	0.0315	520	-0.0993708	0.0187115	-5.31067	1.63121e-07	Imputed
rs117422842	8	9758948	C	T	0.0442163	0.038	520	-0.0843017	0.0158845	-5.30715	1.66133e-07	Imputed
rs117190520	8	9667338	G	T	0.0528264	0.0477	520	-0.0754101	0.0143875	-5.24135	2.33464e-07	Imputed
rs11245925	11	1079993	G	T	0.138259	0.1182	520	-0.0503865	0.00971141	-5.18838	3.06232e-07	Imputed
rs73671059	8	1879710	G	A	0.0319629	0.0348	520	-0.0970153	0.0188637	-5.14297	3.85714e-07	Imputed
rs117940607	8	1874521	G	A	0.0316548	0.0325	520	-0.0960039	0.0188046	-5.10535	4.66366e-07	Genotyped
rs112154877	10	13829009	T	A	0.0290263	0.0195	520	-0.108844	0.0215004	-5.06242	5.78386e-07	Imputed
rs150784813	8	9396996	C	T	0.0458093	0.039	520	-0.0772132	0.0152655	-5.05801	5.91265e-07	Imputed
rs72642337	1	15542058	C	T	0.117553	0.1161	520	-0.0497073	0.00986053	-5.04104	6.43463e-07	Imputed
rs78915410	12	7564190	C	T	0.022543	0.0239	520	-0.111234	0.0221743	-5.01637	7.27345e-07	Genotyped
rs6601383	8	9724691	A	G	0.0451067	0.0358	520	-0.0772945	0.0154782	-4.99376	8.13492e-07	Genotyped
rs10098119	8	9723053	G	A	0.0549325	0.051	520	-0.0702354	0.0140829	-4.98727	8.39962e-07	Imputed
rs56797685	1	15533959	C	T	0.106988	0.1063	520	-0.053011	0.010647	-4.97898	8.75014e-07	Imputed
rs41420644	11	1082819	C	T	0.12213	0.1041	520	-0.0512575	0.0103529	-4.95104	1.00382e-06	Imputed
rs10432044	17	49871743	C	T	0.391456	0.4056	520	-0.033407	0.0068028	-4.91077	1.22212e-06	Imputed
rs12093268	1	15535257	A	G	0.116048	0.1139	520	-0.04888	0.00995939	-4.90793	1.23915e-06	Imputed
rs10432036	17	49872340	A	G	0.392776	0.4056	520	-0.033363	0.00680461	-4.903	1.26922e-06	Imputed
rs11984967	8	1875779	A	G	0.0330796	0.0369	520	-0.0897531	0.0185559	-4.8369	1.74734e-06	Imputed
rs12901507	15	33452016	T	G	0.0975309	0.0705	520	-0.0533556	0.0110721	-4.81891	1.90496e-06	Imputed
rs12268934	10	13581758	G	A	0.068867	0.0609	520	-0.0588766	0.0122458	-4.80789	2.00823e-06	Imputed
rs12331264	4	187233838	T	C	0.335934	0.3265	520	-0.0368771	0.00768426	-4.79905	2.09489e-06	Imputed
rs6568431	6	106588806	C	A	0.409078	0.4067	520	-0.0313257	0.00653213	-4.79563	2.12941e-06	Imputed
rs78641803	1	15570580	C	T	0.0975149	0.0945	520	-0.0575961	0.0120117	-4.79499	2.13593e-06	Imputed
rs11249947	8	9647757	G	A	0.0689374	0.0629	520	-0.0600882	0.0125466	-4.78922	2.19553e-06	Imputed
rs7759216	6	106588614	C	T	0.409011	0.4067	520	-0.0312828	0.00653308	-4.78837	2.20443e-06	Imputed
rs4946108	6	115968835	G	A	0.179329	0.2039	520	-0.0403988	0.00844518	-4.78365	2.25456e-06	Imputed
rs77071712	8	9646350	G	A	0.0688601	0.063	520	-0.0601186	0.0125699	-4.78274	2.26441e-06	Imputed
rs78036618	9	26923749	T	C	0.0343721	0.0228	520	-0.0836078	0.0174864	-4.78131	2.27982e-06	Genotyped
rs112189864	11	60044903	G	A	0.0334177	0.0293	520	-0.0962457	0.0201606	-4.77394	2.36116e-06	Imputed
rs76792021	6	134840631	G	A	0.0423747	0.026	520	-0.0756687	0.0158863	-4.76314	2.48551e-06	Genotyped
rs11249960	8	9662574	C	G	0.0601946	0.0531	520	-0.0650527	0.0136806	-4.75511	2.58198e-06	Imputed
rs72494270	8	9660363	A	G	0.0600937	0.0533	520	-0.0650918	0.0136969	-4.75231	2.61657e-06	Imputed
rs116638656	8	9661652	G	A	0.0601705	0.0533	520	-0.065014	0.0136823	-4.75168	2.62429e-06	Imputed
rs117484640	8	1913435	C	T	0.035269	0.0283	520	-0.0853837	0.0179705	-4.75133	2.62872e-06	Genotyped
rs75974067	8	9661379	A	G	0.0601861	0.0533	520	-0.0649928	0.0136833	-4.74978	2.64805e-06	Imputed
rs76055462	8	9660400	G	A	0.0601273	0.0533	520	-0.0649548	0.0136838	-4.74685	2.68508e-06	Imputed
rs79800731	8	9660044	T	C	0.0601061	0.0531	520	-0.0649464	0.0136838	-4.74622	2.69303e-06	Imputed
rs11249957	8	9660941	G	A	0.0600985	0.0533	520	-0.0649395	0.0136832	-4.74592	2.69695e-06	Imputed
rs11774923	8	9660890	G	C	0.060107	0.0531	520	-0.0649336	0.0136833	-4.74545	2.70288e-06	Imputed
rs59902786	8	9659541	T	A	0.0601004	0.0534	520	-0.0649118	0.0136844	-4.74349	2.72808e-06	Imputed
rs78129915	8	9658483	G	A	0.060058	0.0542	520	-0.0648941	0.013685	-4.74201	2.7473e-06	Imputed
rs10107341	8	9658001	C	G	0.0600608	0.0542	520	-0.0648682	0.0136853	-4.73999	2.77357e-06	Imputed
rs7000483	8	9657592	T	C	0.0600522	0.0531	520	-0.0648667	0.0136851	-4.73995	2.77416e-06	Imputed
rs7013004	8	9657221	G	A	0.0600486	0.05315	520	-0.0648637	0.0136867	-4.73916	2.78448e-06	Imputed
rs7012854	8	9657129	G	A	0.0600244	0.0531	520	-0.064831	0.0136858	-4.7371	2.81176e-06	Imputed
rs117233260	8	9569885	G	A	0.0558078	0.0447	520	-0.0675778	0.0142703	-4.73556	2.83227e-06	Imputed
rs6991395	8	9656926	A	T	0.060012	0.0531	520	-0.0647915	0.0136859	-4.73419	2.85064e-06	Imputed
rs11249952	8	9656595	C	G	0.0599772	0.0523	520	-0.0647731	0.0136854	-4.733	2.86678e-06	Imputed
rs11249950	8	9656445	G	A	0.0601955	0.0534	520	-0.064779	0.013687	-4.73287	2.86845e-06	Imputed
rs11249951	8	9656505	T	C	0.0599937	0.0534	520	-0.0647615	0.0136872	-4.73152	2.88677e-06	Imputed
rs2137789	8	9647164	C	A	0.059636	0.0531	520	-0.0651408	0.0137677	-4.73144	2.88794e-06	Imputed
rs10098738	8	9646703	A	T	0.0596312	0.0542	520	-0.0651546	0.0137709	-4.73132	2.88952e-06	Imputed
rs10113416	8	9655761	A	G	0.0599905	0.0534	520	-0.064745	0.0136865	-4.73059	2.8996e-06	Imputed
rs2898223	8	9647603	C	T	0.0596696	0.0531	520	-0.0650422	0.0137512	-4.72993	2.90855e-06	Imputed
rs146002600	8	9648062	T	C	0.0597099	0.0535	520	-0.0649433	0.0137334	-4.72884	2.92351e-06	Imputed
rs11779886	8	9655513	A	G	0.0600367	0.0527	520	-0.064725	0.0136873	-4.72882	2.92385e-06	Imputed
rs7835778	8	9651586	T	A	0.0597658	0.0531	520	-0.064698	0.0136842	-4.72792	2.93626e-06	Imputed
rs7018399	8	9651000	A	G	0.059724	0.0531	520	-0.0646883	0.0136824	-4.72784	2.93739e-06	Imputed
rs74724177	8	9648182	G	C	0.0596233	0.052	520	-0.0648856	0.0137259	-4.72722	2.94597e-06	Imputed
rs7832853	8	9655041	C	T	0.0599317	0.0527	520	-0.064711	0.0136899	-4.72693	2.95005e-06	Imputed
rs28712218	8	9649605	C	T	0.0597061	0.0522	520	-0.0646709	0.013688	-4.72466	2.98177e-06	Imputed
rs113163111	5	162379308	T	C	0.0366517	0.039	520	-0.0799295	0.0169347	-4.71987	3.0499e-06	Genotyped
rs7017543	8	9654173	A	C	0.0601214	0.0531	520	-0.0645356	0.0136905	-4.71391	3.13667e-06	Imputed
rs9398067	6	106581886	C	G	0.405306	0.4033	520	-0.0308701	0.00655021	-4.71284	3.15252e-06	Imputed
rs10098747	8	9646527	T	C	0.070006	0.0738	520	-0.0589542	0.0125107	-4.71231	3.16033e-06	Imputed
rs78637528	8	9646281	C	G	0.0700225	0.0728	520	-0.0589412	0.0125129	-4.71041	3.18865e-06	Imputed
rs73588485	10	13697651	C	G	0.0789379	0.0531	520	-0.0558632	0.0118667	-4.70757	3.23163e-06	Imputed
rs74929707	8	9548512	A	C	0.0468566	0.0348	520	-0.0716518	0.0152273	-4.70547	3.26364e-06	Imputed
rs7101115	10	13576118	C	G	0.0740736	0.0672	520	-0.0578296	0.0122922	-4.70457	3.27749e-06	Imputed
rs6939138	6	106581470	T	C	0.405348	0.4046	520	-0.0307812	0.00654982	-4.69955	3.35562e-06	Imputed
rs2478126	10	13659738	A	C	0.0788738	0.0579	520	-0.0564425	0.0120206	-4.69548	3.42029e-06	Imputed
rs7013369	8	9404663	T	C	0.0696334	0.0554	520	-0.0599856	0.0127896	-4.69018	3.50636e-06	Imputed
rs2031608	10	13663548	C	T	0.0787732	0.0531	520	-0.0562756	0.0120044	-4.68793	3.54353e-06	Imputed
rs77193855	8	9505888	A	G	0.0463217	0.0336	520	-0.070907	0.0151419	-4.68283	3.62905e-06	Imputed
rs1040893	6	106596087	C	T	0.411001	0.41	520	-0.0307465	0.00657321	-4.67755	3.7199e-06	Imputed
rs344656	5	77892027	A	C	0.118516	0.1054	520	-0.0517774	0.0110813	-4.67252	3.80835e-06	Imputed
rs12262884	10	13555549	C	T	0.0737869	0.0726	520	-0.0562545	0.0120512	-4.66796	3.89023e-06	Imputed
rs1012894	6	106597639	T	G	0.411243	0.4098	520	-0.0306959	0.00657663	-4.66743	3.89998e-06	Imputed
rs1526189	17	49856845	A	C	0.374992	0.3804	520	-0.0321391	0.00689142	-4.66364	3.96951e-06	Imputed
rs4368844	6	115970556	G	A	0.180897	0.2033	520	-0.0395146	0.00848304	-4.65807	4.07387e-06	Imputed
rs9488738	6	115971265	G	A	0.180898	0.2026	520	-0.0395442	0.00849001	-4.65773	4.08029e-06	Imputed
rs17517187	10	92042401	T	C	0.05238	0.0554	520	-0.0720036	0.0154711	-4.65408	4.15025e-06	Imputed
rs4617022	6	115970705	A	G	0.181096	0.2039	520	-0.0394199	0.00847012	-4.654	4.15183e-06	Imputed
rs12263391	10	13573969	G	A	0.0725295	0.0705	520	-0.0560539	0.012049	-4.65218	4.18719e-06	Imputed
rs12249508	10	13569267	T	C	0.0730162	0.0728	520	-0.0557237	0.0119843	-4.64971	4.23547e-06	Imputed
rs7761572	6	115971869	A	T	0.260078	0.2756	520	-0.0347493	0.00747577	-4.64826	4.26419e-06	Imputed
rs56229433	10	13567343	G	A	0.0730779	0.0727	520	-0.055619	0.0119733	-4.64524	4.32452e-06	Genotyped
rs74600311	2	65166627	G	A	0.0250086	0.0217	520	-0.0967355	0.0208739	-4.63428	4.55015e-06	Genotyped
rs8074185	17	49857756	C	T	0.366142	0.3728	520	-0.032347	0.00699347	-4.62532	4.74311e-06	Imputed
rs115881538	4	137494181	T	C	0.0237256	0.0315	520	0.103507	0.0224004	4.62077	4.84417e-06	Imputed
rs75341886	4	137490211	G	A	0.023718	0.034	520	0.103374	0.0223805	4.61893	4.88553e-06	Imputed
rs77849142	8	9470628	G	A	0.0461605	0.0337	520	-0.0692384	0.0149923	-4.61825	4.9009e-06	Genotyped
rs74822765	8	9449729	G	A	0.0540985	0.0457	520	-0.0652466	0.0141426	-4.61349	5.00995e-06	Imputed
rs139986054	1	31198699	C	T	0.0303346	0.0282	520	-0.104389	0.0226395	-4.61095	5.0691e-06	Imputed
rs10037437	5	3336053	C	T	0.020194	0.0239	520	-0.106726	0.0231561	-4.60898	5.11541e-06	Imputed
rs61993975	14	102193331	C	T	0.0201758	0.0196	520	-0.106281	0.023066	-4.60768	5.14606e-06	Genotyped
rs11874663	18	50567129	G	A	0.142793	0.1681	520	-0.0436653	0.00948072	-4.60569	5.19365e-06	Imputed
rs72932086	18	50556445	T	G	0.14168	0.1681	520	-0.0437647	0.00951057	-4.60169	5.29041e-06	Imputed
rs13193993	6	106598933	C	A	0.411448	0.4132	520	-0.0302448	0.00659036	-4.58924	5.60248e-06	Imputed
rs6937876	6	106580629	A	G	0.40614	0.4054	520	-0.0301048	0.00656075	-4.58863	5.61834e-06	Imputed
rs35776880	9	26998090	C	T	0.0365048	0.0239	520	-0.0761205	0.0165934	-4.5874	5.65029e-06	Genotyped
rs13200190	6	115974025	T	A	0.185599	0.2059	520	-0.0384671	0.00839045	-4.58463	5.72272e-06	Imputed
rs56392501	6	115974742	T	A	0.18165	0.2033	520	-0.0387566	0.0084594	-4.58149	5.80586e-06	Imputed
rs11073757	15	88523397	T	C	0.496298	0.487	520	0.0299513	0.00654707	4.57476	5.98787e-06	Imputed
rs71462853	15	33453657	C	A	0.0763559	0.0564	520	-0.0553174	0.0120985	-4.57224	6.05749e-06	Imputed
rs71462852	15	33453557	G	A	0.076375	0.0563	520	-0.0552777	0.0120943	-4.57057	6.10419e-06	Imputed
rs56320826	18	50596622	G	A	0.141215	0.1678	520	-0.0432843	0.00947686	-4.56737	6.19431e-06	Imputed
rs7005902	8	9543169	G	A	0.0435909	0.0282	520	-0.0722338	0.015822	-4.56541	6.25028e-06	Imputed
rs12640618	4	14513781	C	A	0.373319	0.4132	520	-0.0301834	0.00661347	-4.56393	6.29274e-06	Genotyped
rs72915227	18	50574481	T	C	0.142198	0.1681	520	-0.0429297	0.00940966	-4.5623	6.33967e-06	Imputed
rs13122783	4	14578357	A	T	0.374502	0.4121	520	-0.0313521	0.00688143	-4.55605	6.52378e-06	Imputed
rs12903814	15	33449902	G	A	0.0762851	0.0566	520	-0.0548715	0.0120448	-4.55563	6.53615e-06	Imputed
rs4995148	18	50597529	T	A	0.142958	0.167	520	-0.0427224	0.0093832	-4.55307	6.61307e-06	Imputed
rs67336507	18	50594800	C	G	0.142898	0.1694	520	-0.042725	0.00938402	-4.55295	6.61667e-06	Imputed
rs1461245	3	174985185	T	A	0.244213	0.2214	520	-0.034619	0.00761624	-4.54542	6.84814e-06	Imputed
rs12902884	15	33440881	G	A	0.0740499	0.0564	520	-0.0547365	0.0120551	-4.54053	7.00275e-06	Genotyped
rs116849314	8	9505255	G	A	0.043609	0.0282	520	-0.071485	0.0157528	-4.53793	7.08636e-06	Imputed
rs6694343	1	95309437	G	T	0.0569315	0.0403	520	-0.0690238	0.0152288	-4.53245	7.26517e-06	Imputed
rs11920990	3	174983442	G	A	0.246544	0.2218	520	-0.0342723	0.00757649	-4.5235	7.56717e-06	Imputed
rs78557235	15	33432578	A	T	0.0726709	0.0543	520	-0.0557534	0.0123397	-4.51822	7.75078e-06	Imputed
rs71630267	1	180490890	G	T	0.0253438	0.0304	520	-0.0986219	0.0218459	-4.51444	7.88488e-06	Imputed
rs139943078	4	69515918	G	T	0.0285742	0.0412	520	-0.10728	0.0238279	-4.50227	8.33205e-06	Imputed
rs41447846	11	1077414	C	T	0.0690969	0.0553	520	-0.059454	0.0132072	-4.50163	8.35615e-06	Imputed
rs117540283	12	2524259	G	A	0.0251731	0.0325	520	-0.105922	0.0235425	-4.49919	8.44915e-06	Imputed
rs28857783	4	138237341	C	T	0.045759	0.0298	520	-0.0718634	0.016002	-4.49091	8.77106e-06	Imputed
rs11187267	10	94829818	C	A	0.0217565	0.0152	520	-0.107467	0.0239674	-4.48386	9.05485e-06	Imputed
rs75907261	8	9431614	A	G	0.0423115	0.038	520	-0.0698745	0.0155997	-4.47922	9.24614e-06	Genotyped
rs17032275	4	155861812	A	C	0.0307879	0.0304	520	-0.0857314	0.0191529	-4.47615	9.37503e-06	Imputed
rs72963378	4	155861851	A	G	0.0307879	0.0304	520	-0.0857308	0.019153	-4.4761	9.37716e-06	Imputed
rs2001765	10	29401275	C	G	0.1049	0.1075	520	0.0540561	0.0120829	4.47375	9.47675e-06	Imputed
rs55909294	6	74055200	G	A	0.0305183	0.0228	520	-0.0918482	0.0205322	-4.47337	9.49326e-06	Imputed
rs7173052	15	33436594	T	A	0.0748516	0.0554	520	-0.0537831	0.0120361	-4.46848	9.70425e-06	Imputed
rs151239235	1	223682462	C	T	0.0234524	0.0087	520	-0.098248	0.022019	-4.46196	9.9931e-06	Imputed

### Sheet: Attention_Baseline
Supplementary Table 3. Top (P<1x10-5) results from GWAS analyses of MMSE-Baseline data in EMIF-AD MBD dataset.
ID	chr	pos	noneffectAllele	effectAllele	data_MAF	gnomAD_MAF	N	BETA	SE	T_STAT	PVALUE	Genotyped
rs143562697	2	119046200	C	A	0.0140663	0.0152	806	-1.61235	0.326045	-4.94517	9.27799e-07	Imputed
rs12344079	9	10574929	A	G	0.0838687	0.09	806	-0.661028	0.13374	-4.94263	9.39604e-07	Imputed
rs17344840	22	27446079	C	A	0.0405373	0.0434	806	-0.988042	0.201922	-4.8932	1.20047e-06	Imputed
rs17203583	9	10571646	T	A	0.0843657	0.0879	806	-0.650674	0.133578	-4.87113	1.33831e-06	Imputed
rs143035572	17	67507143	G	A	0.0229852	0.0076	806	-1.35665	0.280665	-4.83371	1.60755e-06	Imputed
rs41315846	1	247712303	T	C	0.466004	0.463	806	-0.337802	0.0714193	-4.72984	2.65674e-06	Imputed
rs115527081	2	140365090	T	C	0.049073	0.049	806	-0.851392	0.180946	-4.70523	2.98835e-06	Imputed
rs214404	20	54098611	T	A	0.0193154	0.026	806	-1.25919	0.268492	-4.68985	3.21549e-06	Imputed
rs148679824	3	189775982	C	T	0.013526	0.0239	806	-1.66319	0.358463	-4.63979	4.07525e-06	Imputed
rs9542163	13	70594875	A	G	0.269134	0.2826	806	0.368359	0.08016	4.5953	5.02115e-06	Imputed
rs149395123	10	24712108	G	A	0.0155291	0.0131	806	-1.47882	0.322042	-4.59201	5.09902e-06	Imputed
rs2439664	13	70594360	A	T	0.265524	0.2815	806	0.36974	0.080737	4.57956	5.40378e-06	Imputed
rs2439665	13	70594211	C	A	0.265596	0.2798	806	0.368893	0.0807631	4.56759	5.71332e-06	Imputed
rs16924738	10	24712203	T	C	0.0156624	0.0146	806	-1.46397	0.320975	-4.56101	5.8905e-06	Imputed
rs9542162	13	70594796	C	A	0.265412	0.2789	806	0.367491	0.0807821	4.54917	6.22303e-06	Imputed
rs2471616	7	77616562	C	T	0.305034	0.3059	806	0.378255	0.0837352	4.51728	7.21009e-06	Imputed
rs151153061	20	60312589	G	C	0.0127919	0.013	806	-1.56716	0.347379	-4.51138	7.40854e-06	Imputed
rs149628285	13	62993308	C	T	0.013608	0.013	806	-1.41382	0.313466	-4.51027	7.44618e-06	Imputed
rs77624058	20	54098454	C	T	0.0170211	0.0271	806	-1.26045	0.279786	-4.50504	7.62743e-06	Genotyped
rs10963989	9	19142290	C	G	0.400994	0.3826	806	-0.338338	0.0754612	-4.4836	8.41484e-06	Imputed
rs74637043	1	25101588	A	G	0.0205695	0.0252	806	-1.25964	0.281141	-4.48046	8.53654e-06	Imputed
rs115291266	2	140431125	C	G	0.0129493	0.0109	806	-1.48701	0.332442	-4.47299	8.83273e-06	Imputed
rs12636845	3	147613061	T	C	0.356544	0.3612	806	0.332384	0.0744269	4.46591	9.12253e-06	Genotyped
rs1005890	12	94277882	A	G	0.104435	0.0868	806	0.562761	0.126139	4.46142	9.31094e-06	Imputed

### Sheet: Attention_Longitudinal
Supplementary Table 4. Top (P<1x10-5) results from GWAS analyses of Attention-Longitudinal data in EMIF-AD MBD dataset.
ID	chr	pos	noneffectAllele	effectAllele	data_MAF	gnomAD_MAF	N	BETA	SE	T_STAT	PVALUE	Genotyped
rs34736485	16	79272611	G	T	0.0223805	0.0228	402	0.319244	0.0553087	5.77204	1.58823e-08	Imputed
rs35533536	16	79271869	C	G	0.0223769	0.0239	402	0.318935	0.0552905	5.76836	1.62059e-08	Imputed
rs34702876	16	79259707	A	C	0.022626	0.0271	402	0.324728	0.0563181	5.76597	1.64191e-08	Imputed
rs12920613	16	79257185	A	T	0.0217101	0.0217	402	0.324816	0.0564586	5.75318	1.76074e-08	Imputed
rs79124734	16	79255877	C	T	0.021669	0.0217	402	0.324875	0.0565056	5.74944	1.79705e-08	Imputed
rs12925492	16	79258011	A	C	0.0218755	0.0217	402	0.323999	0.0564136	5.74329	1.85835e-08	Imputed
rs12927651	16	79264080	G	A	0.0223881	0.0228	402	0.31641	0.0551025	5.7422	1.86934e-08	Genotyped
rs12926613	16	79268706	C	T	0.0223881	0.024	402	0.31641	0.0551025	5.7422	1.86934e-08	Genotyped
rs116900143	10	92588290	T	C	0.0232036	0.0347	402	-0.351732	0.061337	-5.73441	1.95038e-08	Imputed
rs12923846	16	79257973	G	A	0.0219635	0.0228	402	0.322878	0.0564295	5.72179	2.08899e-08	Imputed
rs111959303	12	66844015	C	T	0.0221164	0.0157	402	0.374589	0.0658617	5.68751	2.51575e-08	Imputed
rs12922753	16	79253719	A	G	0.0221561	0.0228	402	0.321721	0.0566542	5.67867	2.63882e-08	Imputed
rs61160086	10	92520358	T	G	0.0226975	0.0369	402	-0.344303	0.0611358	-5.63177	3.39687e-08	Imputed
rs76559746	10	92638014	T	C	0.0236523	0.0358	402	-0.348483	0.0618999	-5.62978	3.43344e-08	Imputed
rs137957346	10	92513093	A	C	0.0225036	0.0347	402	-0.34332	0.0612519	-5.60505	3.91962e-08	Imputed
rs59898454	10	92658390	A	G	0.0236423	0.0369	402	-0.35	0.0626112	-5.59005	4.2466e-08	Imputed
rs116910525	10	92465036	G	A	0.0240444	0.0364	402	-0.310397	0.0559481	-5.54794	5.31276e-08	Imputed
rs34633599	16	79241006	A	G	0.0203667	0.0152	402	0.322901	0.0582809	5.54042	5.52889e-08	Imputed
rs71398137	16	79231892	A	G	0.0211795	0.0163	402	0.314355	0.0573702	5.4794	7.62749e-08	Imputed
rs78710990	16	79244016	T	G	0.0211366	0.0163	402	0.310614	0.0568233	5.46631	8.1697e-08	Imputed
rs16949908	16	79233389	A	G	0.0214348	0.0174	402	0.311953	0.0572419	5.44973	8.91034e-08	Imputed
rs1815173	2	235523635	G	T	0.451757	0.4826	402	-0.105153	0.0197022	-5.33713	1.59744e-07	Imputed
rs12776459	10	92649298	G	A	0.0344956	0.0507	402	-0.257664	0.0492341	-5.23345	2.71067e-07	Imputed
rs36038131	10	92644643	C	T	0.0344307	0.0499	402	-0.255478	0.0489703	-5.217	2.94567e-07	Imputed
rs35358531	10	92594304	T	C	0.035042	0.0499	402	-0.24137	0.0464969	-5.19109	3.35625e-07	Imputed
rs2386505	2	235518540	A	C	0.451993	0.4827	402	-0.102794	0.0198604	-5.17581	3.62392e-07	Imputed
rs1880742	2	235522554	A	C	0.457489	0.4858	402	-0.101185	0.0196267	-5.15546	4.01273e-07	Imputed
rs12765470	10	92575256	G	A	0.0348828	0.051	402	-0.238885	0.0463585	-5.15299	4.06257e-07	Imputed
rs113145823	X	83335024	G	A	0.02	0.03	402	0.269918	0.0526894	5.12281	4.72219e-07	Imputed
rs12775181	10	92564457	G	C	0.0347672	0.051	402	-0.237064	0.0463068	-5.11943	4.80214e-07	Imputed
rs2359009	4	7132365	A	C	0.312215	0.2885	402	-0.0967604	0.0193962	-4.98862	9.13866e-07	Imputed
rs7891774	X	37235804	G	A	0.027	n.a.	402	0.200428	0.0405462	4.94319	1.13911e-06	Imputed
rs147787268	16	79278581	C	T	0.0263381	0.0272	402	0.257316	0.0523051	4.91952	1.27683e-06	Imputed
rs145904532	16	79277241	G	A	0.0263108	0.0274	402	0.257215	0.0523015	4.91793	1.28662e-06	Imputed
rs35817157	16	79262392	G	C	0.0325512	0.0424	402	0.250219	0.0509516	4.91091	1.33077e-06	Imputed
rs76246021	16	79279430	C	G	0.0264051	0.0271	402	0.256153	0.0522189	4.90537	1.36666e-06	Imputed
rs35720760	16	79281260	T	C	0.0264339	0.026	402	0.255426	0.0522282	4.89058	1.46712e-06	Imputed
rs77777410	16	79274204	C	T	0.0263404	0.0265	402	0.254866	0.0521167	4.89029	1.46916e-06	Imputed
rs114437468	16	79274081	G	A	0.0263304	0.02717	402	0.254843	0.0521206	4.88949	1.47482e-06	Imputed
rs1463442	3	182297804	C	G	0.342411	0.3196	402	-0.0903206	0.0185933	-4.85769	1.7167e-06	Imputed
rs4859232	3	182294424	T	C	0.340527	0.3199	402	-0.0894228	0.0184318	-4.85155	1.76759e-06	Imputed
rs10937095	3	182297082	C	A	0.342584	0.3214	402	-0.0898682	0.0185321	-4.84932	1.78644e-06	Imputed
rs9876057	3	182297220	A	G	0.342792	0.321	402	-0.0897476	0.0185231	-4.84517	1.82202e-06	Imputed
rs1993506	3	182296602	G	C	0.342768	0.321	402	-0.0894787	0.0184957	-4.83781	1.88685e-06	Imputed
rs6755638	2	235516424	A	G	0.45805	0.4902	402	-0.0961003	0.0198814	-4.83367	1.92431e-06	Imputed
rs2479728	9	129650640	C	G	0.124184	0.1185	402	-0.12015	0.0249047	-4.82439	2.0108e-06	Imputed
rs571606	9	129647028	A	G	0.124412	0.1171	402	-0.119982	0.0248733	-4.82373	2.01711e-06	Imputed
rs624903	9	129647222	C	T	0.12441	0.1171	402	-0.119968	0.0248729	-4.82324	2.02177e-06	Imputed
rs12921434	16	79283390	C	G	0.0252285	0.0217	402	0.258753	0.0536559	4.82244	2.02945e-06	Imputed
rs9846113	3	182293424	G	A	0.342859	0.3224	402	-0.0886356	0.0183822	-4.82181	2.0355e-06	Imputed
rs4630965	3	182292883	T	C	0.342957	0.3224	402	-0.0884822	0.0183551	-4.82057	2.04756e-06	Imputed
rs72882615	1	34468747	C	T	0.0749317	0.0531	402	-0.158288	0.0328497	-4.81857	2.067e-06	Imputed
rs9425977	1	34465455	T	C	0.0748485	0.0521	402	-0.158149	0.0328337	-4.81668	2.08556e-06	Imputed
rs115830171	16	79283857	C	T	0.0252819	0.0217	402	0.258431	0.0536703	4.81515	2.10069e-06	Imputed
rs62292968	3	182304010	C	T	0.332116	0.3062	402	-0.0912962	0.0189957	-4.80615	2.19193e-06	Imputed
rs13288470	9	129688559	A	T	0.120623	0.1161	402	-0.121768	0.0253965	-4.79468	2.31385e-06	Imputed
rs4859233	3	182299927	G	C	0.343974	0.3221	402	-0.0898605	0.0187428	-4.79439	2.31697e-06	Imputed
rs9290743	3	182289990	T	A	0.343246	0.3221	402	-0.0870079	0.0181559	-4.79228	2.34014e-06	Imputed
rs756142	3	182289573	A	G	0.343302	0.3232	402	-0.0865922	0.0181016	-4.78367	2.4369e-06	Imputed
rs754240	3	182289208	C	T	0.343361	0.3217	402	-0.0862336	0.0180591	-4.77508	2.53733e-06	Imputed
rs7646521	3	182288686	C	T	0.343311	0.321	402	-0.0861605	0.0180468	-4.77429	2.54674e-06	Imputed
rs6781051	3	182293109	T	A	0.344707	0.3195	402	-0.0876969	0.0184233	-4.76011	2.72195e-06	Imputed
rs9290741	3	182287480	C	T	0.343241	0.3217	402	-0.0855132	0.0179729	-4.75791	2.75011e-06	Imputed
rs10937094	3	182297057	A	G	0.332944	0.3065	402	-0.0886935	0.0186438	-4.75726	2.75843e-06	Imputed
rs13121598	4	54780451	G	C	0.126841	0.1173	402	-0.139983	0.0295241	-4.74131	2.97211e-06	Imputed
rs4859231	3	182286102	T	C	0.343307	0.3221	402	-0.0847292	0.0178784	-4.73919	3.0016e-06	Genotyped
rs7634225	3	182285455	T	G	0.343386	0.3196	402	-0.0847104	0.0178835	-4.73679	3.03543e-06	Imputed
rs7652306	3	182303379	A	T	0.333858	0.3009	402	-0.0897447	0.0190222	-4.7179	3.31467e-06	Imputed
rs7652216	3	182303309	A	G	0.33347	0.3056	402	-0.0898515	0.0190778	-4.70973	3.44285e-06	Imputed
rs55916011	9	129811418	G	T	0.115709	0.1193	402	-0.12269	0.0260506	-4.70968	3.44374e-06	Imputed
rs73265278	10	69891819	G	A	0.101381	0.1	402	0.142931	0.030438	4.6958	3.67265e-06	Imputed
rs9813493	3	182287145	C	T	0.345058	0.321	402	-0.0844391	0.0179987	-4.69141	3.74819e-06	Imputed
rs9290742	3	182287776	C	A	0.333646	0.3069	402	-0.0847951	0.0181255	-4.67822	3.98387e-06	Imputed
rs10048958	3	182287689	C	G	0.333635	0.3069	402	-0.0847456	0.0181203	-4.67682	4.00967e-06	Imputed
rs12630661	3	182283273	G	A	0.332326	0.3037	402	-0.0849527	0.018165	-4.67672	4.01154e-06	Imputed
rs55733752	9	129951587	G	A	0.104331	0.0998	402	-0.126393	0.0271107	-4.66209	4.29141e-06	Imputed
rs10997932	10	69862592	T	C	0.0856865	0.0837	402	0.145147	0.0311827	4.65473	4.43944e-06	Imputed
rs76945581	12	77454963	C	T	0.0353242	0.0336	402	0.216915	0.0466563	4.64922	4.5532e-06	Imputed
rs9919371	10	69866173	T	C	0.0857958	0.0839	402	0.1444	0.0311078	4.64191	4.70877e-06	Imputed
rs11051452	12	31680239	A	C	0.0407964	0.0466	402	-0.204304	0.0440216	-4.64099	4.72864e-06	Imputed
rs62292965	3	182280065	C	T	0.334199	0.3072	402	-0.0838084	0.0180666	-4.63886	4.77513e-06	Imputed
rs10823138	10	69868675	G	A	0.0857562	0.0837	402	0.143878	0.0310743	4.63014	4.96979e-06	Imputed
rs7626373	3	182301686	C	G	0.344437	0.3228	402	-0.0874462	0.0188871	-4.62994	4.97422e-06	Imputed
rs4859133	3	182267847	A	G	0.336096	0.3061	402	-0.0835393	0.0180648	-4.62443	5.10131e-06	Imputed
rs57453263	3	182264081	A	T	0.346003	0.321	402	-0.0832611	0.0180073	-4.62375	5.11712e-06	Imputed
rs4859228	3	182267617	G	A	0.336046	0.3059	402	-0.0835387	0.0180683	-4.6235	5.12307e-06	Imputed
rs4859230	3	182275780	T	C	0.334713	0.3031	402	-0.0835148	0.018079	-4.61945	5.21888e-06	Imputed
rs141239197	2	29535331	T	C	0.0208161	0.0228	402	-0.29663	0.0642187	-4.61906	5.22815e-06	Imputed
rs7622944	3	182272810	A	G	0.346643	0.309	402	-0.0830779	0.017986	-4.61902	5.22902e-06	Imputed
rs6443813	3	182272284	G	C	0.34666	0.3244	402	-0.0830546	0.0179857	-4.61781	5.25799e-06	Imputed
rs6443810	3	182262672	C	G	0.345897	0.3196	402	-0.0833648	0.0180612	-4.61569	5.30918e-06	Imputed
rs7644711	3	182269189	T	C	0.346677	0.3192	402	-0.083009	0.018001	-4.61134	5.41564e-06	Imputed
rs9873428	3	182261809	A	G	0.345691	0.3207	402	-0.0834407	0.0181008	-4.60978	5.45453e-06	Imputed
rs7631969	3	182281471	A	C	0.336626	0.3102	402	-0.0830201	0.0180116	-4.60926	5.46751e-06	Imputed
rs4859229	3	182272921	G	A	0.334913	0.3083	402	-0.0833311	0.0180797	-4.6091	5.47144e-06	Imputed
rs13317362	3	182272158	A	G	0.334969	0.3069	402	-0.0832822	0.0180783	-4.60675	5.53039e-06	Imputed
rs9290739	3	182278323	G	A	0.337065	0.3072	402	-0.0829051	0.018021	-4.60047	5.69087e-06	Imputed
rs6443814	3	182303252	T	G	0.34692	0.3231	402	-0.0874265	0.0190101	-4.59895	5.73061e-06	Imputed
rs6443812	3	182267234	A	C	0.346899	0.3202	402	-0.0827419	0.0179921	-4.5988	5.73454e-06	Imputed
rs9290740	3	182278405	C	T	0.33694	0.3054	402	-0.0828438	0.0180165	-4.59822	5.74955e-06	Imputed
rs3860615	3	182260568	C	G	0.345631	0.3196	402	-0.0836809	0.0182005	-4.59774	5.76227e-06	Imputed
rs9864502	3	182277711	C	T	0.346804	0.3196	402	-0.0828593	0.0180231	-4.5974	5.77118e-06	Imputed
rs1457568	3	182302476	T	C	0.34706	0.3229	402	-0.0872078	0.0189763	-4.59563	5.81788e-06	Imputed
rs2125109	3	182277971	C	T	0.337014	0.3069	402	-0.0827823	0.018016	-4.59492	5.83653e-06	Imputed
rs2879561	3	182277910	C	G	0.337031	0.3061	402	-0.0827654	0.0180159	-4.59402	5.86068e-06	Imputed
rs3911493	3	182260928	A	G	0.345629	0.32	402	-0.0834348	0.0181665	-4.59279	5.89337e-06	Imputed
rs4530556	3	182277176	C	T	0.337133	0.3076	402	-0.0826629	0.0180149	-4.58858	6.00749e-06	Imputed
rs2339721	3	182256744	G	C	0.333189	0.3043	402	-0.0860016	0.0187476	-4.58734	6.04138e-06	Imputed
rs13324887	3	182260710	A	G	0.335237	0.3054	402	-0.0839318	0.0183144	-4.58282	6.16667e-06	Imputed
rs72945107	1	72838186	G	T	0.207571	0.2201	402	0.0984468	0.0214827	4.5826	6.1727e-06	Imputed
rs41297207	9	129961387	C	T	0.10546	0.0998	402	-0.124548	0.0271803	-4.5823	6.1811e-06	Imputed
rs6808385	3	182275352	C	T	0.337303	0.3114	402	-0.0825351	0.0180124	-4.58213	6.18589e-06	Imputed
rs79547900	1	72841201	G	A	0.207633	0.2174	402	0.0984882	0.0214978	4.58132	6.20876e-06	Imputed
rs73204515	4	7130039	A	G	0.308605	0.2885	402	-0.0896041	0.0195764	-4.57716	6.32717e-06	Imputed
rs41519549	4	46194878	T	C	0.0495006	0.05	402	0.18335	0.0400809	4.5745	6.40384e-06	Imputed
rs16833232	3	182262873	C	T	0.33632	0.3033	402	-0.0832873	0.0182087	-4.57404	6.41731e-06	Imputed
rs12696495	3	182271638	A	G	0.337507	0.3031	402	-0.0822165	0.0180039	-4.56659	6.63766e-06	Imputed
rs4484214	3	182257586	A	G	0.345109	0.32	402	-0.0839839	0.0183957	-4.56542	6.67294e-06	Imputed
rs2789514	9	129833029	A	G	0.119992	0.1255	402	-0.118254	0.0259309	-4.56035	6.82768e-06	Imputed
rs2789517	9	129835114	A	G	0.119927	0.1242	402	-0.118252	0.0259366	-4.55927	6.86113e-06	Imputed
rs2339722	3	182256685	A	G	0.344411	0.32	402	-0.0841626	0.0184728	-4.55602	6.96259e-06	Imputed
rs73204516	4	7130421	G	C	0.300998	0.2841	402	-0.0903254	0.0198392	-4.55287	7.06234e-06	Imputed
rs6891243	5	7361980	A	T	0.465443	0.4641	402	0.0770066	0.0169462	4.54418	7.3449e-06	Imputed
rs10937091	3	182266190	G	A	0.337735	0.3094	402	-0.0816613	0.0179791	-4.54202	7.41685e-06	Imputed
rs34521337	9	129882425	C	T	0.114803	0.1196	402	-0.119023	0.0262077	-4.54154	7.43292e-06	Imputed
rs10823140	10	69879434	G	T	0.0966045	0.0976	402	0.132866	0.0292573	4.54129	7.44138e-06	Imputed
rs4859227	3	182265646	G	A	0.337788	0.3076	402	-0.0815602	0.017975	-4.53743	7.57194e-06	Imputed
rs4859226	3	182265580	G	A	0.337808	0.308	402	-0.0815476	0.0179737	-4.53706	7.58453e-06	Genotyped
rs12368867	12	31623654	T	C	0.0408728	0.0456	402	-0.196184	0.0432536	-4.53568	7.63178e-06	Imputed
rs10823141	10	69880606	T	C	0.0968104	0.0989	402	0.132686	0.0292866	4.5306	7.80822e-06	Imputed
rs12629643	3	182264432	A	C	0.33767	0.3076	402	-0.0816608	0.0180251	-4.5304	7.81533e-06	Imputed
rs78112761	12	31625784	A	G	0.0412025	0.0466	402	-0.19391	0.0428415	-4.52622	7.9635e-06	Genotyped
rs11051442	12	31625039	T	C	0.0411701	0.0466	402	-0.194193	0.0429062	-4.526	7.97154e-06	Imputed
rs12576906	11	80687755	C	A	0.109148	0.0967	402	0.121241	0.0268494	4.51559	8.35308e-06	Imputed
rs12221035	10	69896336	G	A	0.096109	0.0976	402	0.142297	0.031544	4.51105	8.52486e-06	Imputed
rs10929045	2	235532224	G	A	0.411522	0.4716	402	-0.0891393	0.019762	-4.51063	8.54062e-06	Imputed
rs10929044	2	235532218	G	A	0.411513	0.4728	402	-0.0891303	0.0197668	-4.50909	8.59982e-06	Imputed
rs111503120	3	182270730	A	C	0.339359	0.3087	402	-0.0814068	0.0180676	-4.50569	8.73193e-06	Imputed
rs6755459	2	235529627	G	A	0.413803	0.4704	402	-0.0896746	0.0199082	-4.50441	8.78194e-06	Imputed
rs6443811	3	182262698	C	A	0.338229	0.3065	402	-0.0816213	0.0181206	-4.50433	8.78523e-06	Imputed
rs2317959	X	94755192	A	G	0.138	0.15	402	-0.0980835	0.0217782	-4.50375	8.80819e-06	Imputed
rs113144659	X	83430775	T	C	0.023	0.032	402	0.197977	0.0440169	4.49774	9.048e-06	Imputed
rs6719836	2	235529488	C	T	0.413899	0.4737	402	-0.0895839	0.0199177	-4.4977	9.04988e-06	Imputed
rs2339720	3	182256748	A	G	0.334986	0.3065	402	-0.0838886	0.0186548	-4.4969	9.08222e-06	Imputed
rs7638823	3	182261618	T	A	0.338064	0.3094	402	-0.0817163	0.018175	-4.49607	9.11586e-06	Imputed
rs5963520	X	37294776	G	A	0.058	0.067	402	0.127142	0.0282989	4.49282	9.24942e-06	Imputed
rs11179066	12	72421627	G	A	0.0502138	0.0446	402	0.178268	0.039686	4.49197	9.28454e-06	Imputed
rs56313747	10	8432320	G	C	0.0218296	0.013	402	-0.296211	0.0660522	-4.4845	9.59947e-06	Imputed
rs1457574	3	182259646	G	A	0.337878	0.3065	402	-0.082036	0.0183085	-4.48076	9.76083e-06	Imputed

### Sheet: Executive_Baseline
Supplementary Table 5.Top (P<1x10-5) results from GWAS analyses of Executive-Baseline data in EMIF-AD MBD dataset.
ID	chr	pos	noneffectAllele	effectAllele	data_MAF	gnomAD_MAF	N	BETA	SE	T_STAT	PVALUE	Genotyped
rs11004803	10	57077247	T	C	0.307862	0.2907	686	0.524662	0.095706	5.48202	5.93687e-08	Imputed
rs150606539	20	54064840	G	A	0.0114144	0.0043	686	-2.34317	0.461073	-5.08199	4.83565e-07	Imputed
rs1900476	10	57101818	C	G	0.356101	0.3532	686	0.436331	0.0859402	5.07715	4.95587e-07	Imputed
rs138298437	10	110625469	T	C	0.0244957	0.0228	686	-1.58372	0.313352	-5.05411	5.56854e-07	Imputed
rs12778882	10	57119747	T	G	0.376537	0.3674	686	0.426391	0.0844414	5.04955	5.69817e-07	Imputed
rs2082651	18	45009717	T	C	0.452091	0.45	686	0.422796	0.0840263	5.03172	6.23353e-07	Imputed
rs11004818	10	57096618	C	A	0.342121	0.3341	686	0.438021	0.0873183	5.01637	6.73288e-07	Imputed
rs11004815	10	57096370	T	C	0.342179	0.3341	686	0.437484	0.0873064	5.01091	6.91999e-07	Imputed
rs11598909	10	57093391	G	A	0.34396	0.3386	686	0.435748	0.0876832	4.96958	8.50599e-07	Imputed
rs61851096	10	57090582	A	G	0.344592	0.3435	686	0.43581	0.087808	4.96322	8.77942e-07	Imputed
rs10763195	10	57119145	G	A	0.347768	0.3326	686	0.428091	0.086297	4.96067	8.89131e-07	Imputed
rs34706831	10	57088802	T	C	0.343579	0.3356	686	0.435268	0.0882398	4.93278	1.02088e-06	Imputed
rs10825496	10	57086122	G	A	0.343386	0.3341	686	0.435487	0.0885491	4.91803	1.09803e-06	Imputed
rs12454663	18	45008375	G	A	0.432532	0.4273	686	0.410122	0.0843289	4.86337	1.43584e-06	Imputed
rs72803889	10	57105779	A	T	0.331277	0.3242	686	0.424387	0.0873655	4.8576	1.47683e-06	Imputed
rs11591955	10	57109187	T	C	0.332248	0.3228	686	0.423339	0.0871919	4.85525	1.49384e-06	Imputed
rs1900483	10	57108422	G	A	0.331271	0.3228	686	0.423481	0.0874009	4.84528	1.56826e-06	Imputed
rs147322491	10	110557145	A	G	0.0237474	0.0239	686	-1.53965	0.317996	-4.84173	1.59557e-06	Imputed
rs1900485	10	57108841	A	C	0.331313	0.3217	686	0.42284	0.0874099	4.83744	1.62921e-06	Imputed
rs10825495	10	57079026	C	T	0.342874	0.3351	686	0.431623	0.0893511	4.83064	1.68391e-06	Imputed
rs11004808	10	57078245	G	T	0.341228	0.3355	686	0.433899	0.0899458	4.824	1.73903e-06	Imputed
rs10825501	10	57118223	A	G	0.370124	0.3641	686	0.402996	0.0836672	4.81665	1.80211e-06	Imputed
rs889203	16	20050658	T	C	0.326081	0.3341	686	-0.446097	0.0929223	-4.80076	1.94608e-06	Imputed
rs146052833	6	138379144	T	G	0.0247055	0.0206	686	-1.4846	0.309911	-4.79042	2.04563e-06	Imputed
rs139096173	10	125598715	T	C	0.0130152	0.012	686	-2.00021	0.421847	-4.74155	2.58634e-06	Imputed
rs11004805	10	57077521	G	T	0.340379	0.3269	686	0.428402	0.0904083	4.73852	2.62398e-06	Imputed
rs4041602	1	102002360	T	G	0.306771	0.32	686	0.462296	0.0977383	4.72994	2.73367e-06	Imputed
rs117662971	11	97714485	A	T	0.0507524	0.0574	686	-0.925259	0.196111	-4.71803	2.89316e-06	Imputed
rs118111235	11	97713412	G	T	0.0507765	0.0592	686	-0.925158	0.196094	-4.71793	2.89466e-06	Imputed
rs117312422	11	97713217	T	C	0.0507803	0.058	686	-0.925017	0.196087	-4.71738	2.90219e-06	Imputed
rs117046697	11	97714837	T	A	0.0507415	0.0578	686	-0.92512	0.19612	-4.71712	2.90575e-06	Imputed
rs148641948	11	97716278	A	G	0.0507094	0.0533	686	-0.925015	0.196149	-4.71588	2.92293e-06	Imputed
rs117586650	11	97719749	G	A	0.0505833	0.0587	686	-0.925254	0.19625	-4.71466	2.93999e-06	Imputed
rs112142154	11	97721918	T	C	0.0505171	0.0597	686	-0.924745	0.196267	-4.71167	2.98201e-06	Imputed
rs9854444	3	197600482	G	A	0.0968115	0.0868	686	-0.678251	0.144644	-4.68912	3.31868e-06	Imputed
rs11659849	18	45011290	C	A	0.485756	0.475	686	0.392572	0.0837919	4.68508	3.38258e-06	Imputed
rs7407303	18	45011640	G	A	0.485915	0.4761	686	0.390963	0.0837229	4.66973	3.637e-06	Imputed
rs11663270	18	45011251	T	C	0.486028	0.4761	686	0.390808	0.083731	4.66742	3.67669e-06	Imputed
rs11659832	18	45011028	G	A	0.485923	0.4739	686	0.390499	0.0837693	4.6616	3.77892e-06	Imputed
rs116630353	4	88925617	C	A	0.0274721	0.026	686	-1.29528	0.278648	-4.64845	4.01999e-06	Imputed
rs875527	16	85966730	G	A	0.0131033	0.0163	686	-1.81784	0.394083	-4.61283	4.74957e-06	Imputed
rs12051539	16	85966537	C	G	0.0131209	0.0163	686	-1.81662	0.39405	-4.61011	4.81009e-06	Imputed
rs875528	16	85966710	G	A	0.0131258	0.0163	686	-1.81635	0.394026	-4.60973	4.81879e-06	Imputed
rs1416620	1	216897131	A	G	0.22708	0.2098	686	-0.460715	0.102096	-4.51255	7.54994e-06	Imputed
rs7758835	6	124443769	G	C	0.123002	0.1367	686	-0.617913	0.137478	-4.49462	8.19488e-06	Imputed
rs542433144	1	105522004	A	G	0.0121588	0.0143	686	1.96248	0.437328	4.48744	8.4676e-06	Imputed
rs13183145	5	29952932	C	T	0.347391	0.3464	686	-0.387978	0.0866157	-4.4793	8.78741e-06	Imputed
rs13179212	5	29952822	C	T	0.3474	0.3464	686	-0.387984	0.0866257	-4.47886	8.80507e-06	Imputed
rs2034584	5	29951391	G	C	0.347593	0.347	686	-0.388437	0.0867305	-4.47866	8.8129e-06	Imputed
rs12109207	5	29952699	A	G	0.347396	0.3431	686	-0.387976	0.086635	-4.47829	8.82794e-06	Imputed
rs1017619	5	29952616	T	C	0.347414	0.346	686	-0.387927	0.0866369	-4.47762	8.85469e-06	Imputed
rs1017620	5	29952337	T	C	0.347492	0.3479	686	-0.387682	0.0866402	-4.47462	8.97642e-06	Imputed
rs2330288	5	29952263	C	A	0.34751	0.3496	686	-0.387596	0.0866403	-4.47363	9.01694e-06	Imputed
rs2330287	5	29952133	T	C	0.34754	0.3471	686	-0.387532	0.0866403	-4.47288	9.04763e-06	Imputed
rs1017621	5	29952177	C	T	0.347534	0.3471	686	-0.38751	0.0866392	-4.47269	9.05535e-06	Imputed
rs921469	5	29953476	C	G	0.347431	0.3458	686	-0.387394	0.0866137	-4.47267	9.05633e-06	Imputed
rs1557218	10	57128017	A	G	0.387689	0.3758	686	0.383987	0.0859697	4.46654	9.31199e-06	Imputed
rs111269081	2	34657324	C	T	0.0189577	0.013	686	-1.42128	0.31838	-4.4641	9.41545e-06	Imputed
rs10940850	5	29957820	C	T	0.347391	0.3471	686	-0.388108	0.0869601	-4.46306	9.46008e-06	Imputed
rs79380493	2	34669733	A	T	0.0188902	0.0131	686	-1.41452	0.317088	-4.46098	9.54953e-06	Imputed
rs4612087	5	29952005	A	T	0.347766	0.3471	686	-0.386292	0.0866166	-4.45979	9.60114e-06	Imputed
rs75636248	2	34670980	A	T	0.0188917	0.013	686	-1.413	0.31693	-4.45841	9.6617e-06	Imputed
rs17647684	5	29947764	G	T	0.341246	0.341	686	-0.392159	0.088061	-4.45326	9.88934e-06	Imputed
rs1868961	5	29959507	T	A	0.347465	0.3471	686	-0.387528	0.0870646	-4.45104	9.98938e-06	Imputed

### Sheet: Executive_Longitudinal
Supplementary Table 6. Top (P<1x10-5) results from GWAS analyses of Executive-Longitudinal data in EMIF-AD MBD dataset.
ID	chr	pos	noneffectAllele	effectAllele	data_MAF	gnomAD_MAF	N	BETA	SE	T_STAT	PVALUE	Genotyped
rs16982556	20	57801889	C	T	0.0624188	0.0607	234	-0.297518	0.0503542	-5.90851	1.25986e-08	Genotyped
rs8121152	20	57800306	T	C	0.0815959	0.0891	234	-0.237703	0.0440372	-5.39778	1.70184e-07	Imputed
rs2357052	7	12914233	A	T	0.457209	0.4521	234	-0.123416	0.0231115	-5.34004	2.26044e-07	Imputed
rs4260793	7	12914411	A	G	0.455132	0.4534	234	-0.123129	0.0230596	-5.3396	2.26533e-07	Imputed
rs7270917	20	57810138	C	T	0.0839012	0.0879	234	-0.233765	0.0439876	-5.31433	2.56316e-07	Imputed
rs10243439	7	12918017	A	G	0.454329	0.4554	234	-0.123427	0.0233552	-5.28475	2.9603e-07	Imputed
rs10229882	7	12918169	T	C	0.454301	0.4543	234	-0.123431	0.0233604	-5.28377	2.97446e-07	Imputed
rs7785765	7	12918303	A	G	0.454297	0.4552	234	-0.123425	0.0233668	-5.28209	2.99872e-07	Imputed
rs758675	7	12913516	G	A	0.451717	0.4477	234	-0.121882	0.0231171	-5.27235	3.14394e-07	Imputed
rs8125432	20	57799344	G	A	0.0790662	0.077	234	-0.233557	0.0444364	-5.25598	3.40365e-07	Genotyped
rs7811356	7	12923222	G	C	0.453102	0.4529	234	-0.123137	0.0234915	-5.24177	3.64586e-07	Imputed
rs1990346	7	12901838	G	A	0.452626	0.4436	234	-0.121356	0.0232457	-5.22056	4.03859e-07	Imputed
rs7810511	7	12906377	T	C	0.454672	0.4503	234	-0.12112	0.023203	-5.22003	4.049e-07	Imputed
rs10260875	7	12909407	C	T	0.451021	0.45	234	-0.1207	0.0231641	-5.21065	4.23607e-07	Imputed
rs10258007	7	12909315	G	C	0.451075	0.4479	234	-0.120654	0.0231587	-5.20986	4.25207e-07	Imputed
rs2819779	14	31268942	T	C	0.481509	0.4761	234	0.122974	0.023612	5.20811	4.28808e-07	Imputed
rs10229134	7	12899157	A	C	0.454	0.4434	234	-0.121282	0.0232908	-5.20729	4.30503e-07	Imputed
rs2357049	7	12905797	G	A	0.454345	0.4425	234	-0.120959	0.0232411	-5.20454	4.36228e-07	Imputed
rs7800580	7	12904488	T	C	0.454328	0.4458	234	-0.121034	0.023256	-5.20443	4.36458e-07	Imputed
rs2191265	7	12905067	A	G	0.454323	0.4458	234	-0.120988	0.0232492	-5.20394	4.37485e-07	Imputed
rs4288267	7	12903097	T	C	0.454111	0.4469	234	-0.121096	0.0232747	-5.20289	4.39695e-07	Imputed
rs4721153	7	12920483	C	G	0.448548	0.4452	234	-0.121752	0.0234171	-5.19927	4.47425e-07	Imputed
rs7800522	7	12920634	G	A	0.448495	0.4477	234	-0.12174	0.023417	-5.1988	4.48423e-07	Imputed
rs6961897	7	12891849	A	C	0.455675	0.4457	234	-0.121837	0.0235243	-5.1792	4.92628e-07	Imputed
rs10243324	7	12890156	C	A	0.454575	0.4446	234	-0.121532	0.0234725	-5.17762	4.96382e-07	Imputed
rs12671451	7	70455366	G	A	0.0448268	0.036	234	0.29901	0.0578248	5.17096	5.12444e-07	Genotyped
rs12673503	7	70463884	G	A	0.0451556	0.0358	234	0.299835	0.0580353	5.16642	5.23706e-07	Imputed
rs7780771	7	12917100	G	A	0.447365	0.4436	234	-0.121239	0.0234736	-5.16492	5.27473e-07	Imputed
rs117710302	8	26714046	T	C	0.0286376	0.0195	234	0.420629	0.0817207	5.14715	5.74181e-07	Imputed
rs7790527	7	12891312	C	T	0.453203	0.4436	234	-0.121058	0.023603	-5.1289	6.26325e-07	Imputed
rs7809081	7	12900178	C	A	0.451942	0.4458	234	-0.120248	0.0234479	-5.12833	6.28027e-07	Imputed
rs2357053	7	12914313	C	G	0.431839	0.4312	234	-0.118918	0.0233204	-5.0993	7.20794e-07	Imputed
rs112779146	17	38103953	C	T	0.0219144	0.0217	234	0.469837	0.092335	5.08839	7.5897e-07	Imputed
rs117043098	19	46465389	A	C	0.0280449	0.0239	234	0.369467	0.0727344	5.07967	7.90906e-07	Genotyped
rs148353837	10	1641053	G	A	0.0253671	0.0152	234	-0.412279	0.0812769	-5.07253	8.18044e-07	Imputed
rs17682228	7	12908273	C	G	0.432061	0.4349	234	-0.117392	0.0231677	-5.06708	8.39328e-07	Imputed
rs7776513	7	12873979	T	G	0.454504	0.4522	234	-0.118778	0.0234566	-5.06373	8.52686e-07	Imputed
rs2356699	7	12873978	A	G	0.454521	0.4522	234	-0.118775	0.023457	-5.06354	8.53463e-07	Imputed
rs2518661	14	31267671	A	G	0.478166	0.4685	234	0.119349	0.0235807	5.06132	8.62427e-07	Imputed
rs2518662	14	31267557	A	G	0.478207	0.4696	234	0.119251	0.023566	5.06028	8.66661e-07	Imputed
rs2518663	14	31267367	A	G	0.478222	0.4685	234	0.119142	0.023545	5.06019	8.67039e-07	Imputed
rs2109290	7	12873547	A	G	0.45523	0.4927	234	-0.118441	0.0234104	-5.05933	8.7053e-07	Imputed
rs2819777	14	31266257	C	T	0.467514	0.4599	234	0.118263	0.0233951	5.05504	8.88289e-07	Imputed
rs2518667	14	31265509	A	G	0.467818	0.4574	234	0.117867	0.0233213	5.05407	8.92355e-07	Genotyped
rs2518668	14	31264283	T	C	0.47837	0.4696	234	0.117902	0.0233381	5.05189	9.01555e-07	Imputed
rs7803338	7	12868633	C	G	0.455074	0.4574	234	-0.118445	0.0234466	-5.05169	9.02412e-07	Imputed
rs10269634	7	12867683	T	C	0.455103	0.4565	234	-0.118508	0.023461	-5.05129	9.04116e-07	Imputed
rs2215333	7	12869366	C	T	0.455097	0.4555	234	-0.118332	0.0234373	-5.04887	9.14473e-07	Imputed
rs6976082	7	12869603	A	T	0.455103	0.4555	234	-0.118298	0.0234342	-5.04811	9.17738e-07	Imputed
rs140576080	19	29100784	C	T	0.0467857	0.0627	234	0.319635	0.0634693	5.03606	9.71184e-07	Imputed
rs4719339	7	12865818	T	A	0.420184	0.4317	234	-0.122819	0.0244451	-5.02427	1.02638e-06	Imputed
rs12537800	7	12910366	G	A	0.429784	0.43	234	-0.117265	0.0233647	-5.0189	1.05252e-06	Imputed
rs117189291	19	29265555	G	A	0.050433	0.0586	234	0.309892	0.061824	5.01248	1.08463e-06	Imputed
rs144248420	10	1543747	T	A	0.0221948	0.0163	234	-0.452037	0.0902453	-5.00899	1.10249e-06	Imputed
rs10272911	7	12908820	T	C	0.42924	0.4295	234	-0.11647	0.0232858	-5.00176	1.14035e-06	Imputed
rs4721151	7	12892495	G	T	0.450429	0.4469	234	-0.118075	0.0236195	-4.99906	1.15483e-06	Imputed
rs10224102	7	12908159	A	G	0.429481	0.4304	234	-0.116179	0.0232548	-4.99592	1.17188e-06	Genotyped
rs75798064	19	29065673	T	C	0.0465553	0.063	234	0.312265	0.0625243	4.9943	1.18074e-06	Imputed
rs75996104	19	29065564	T	A	0.0445142	0.0542	234	0.315134	0.0632172	4.98495	1.23336e-06	Imputed
rs78295196	19	29314584	C	T	0.0544005	0.064	234	0.294978	0.0593611	4.96921	1.32705e-06	Imputed
rs1342227	6	50484235	C	G	0.0414842	0.0434	234	0.320236	0.0644609	4.96791	1.33512e-06	Imputed
rs75966654	19	29315486	G	A	0.0544032	0.0639	234	0.294884	0.0593786	4.96617	1.34593e-06	Imputed
rs6959404	7	12907061	A	C	0.425573	0.425	234	-0.115984	0.0233646	-4.96409	1.35901e-06	Imputed
rs144501203	22	37722638	G	A	0.0221521	0.0184	234	0.468683	0.0947429	4.94689	1.47189e-06	Imputed
rs147906088	7	54563812	C	T	0.0278053	0.02278	234	0.40593	0.0825651	4.91649	1.69394e-06	Imputed
rs2518669	14	31260786	T	C	0.480097	0.4707	234	0.114187	0.0232929	4.90224	1.80884e-06	Imputed
rs56357143	20	57800292	C	T	0.0213097	0.0184	234	-0.417562	0.0852228	-4.89964	1.83055e-06	Imputed
rs6953097	7	12877610	G	A	0.451085	0.449	234	-0.115089	0.0235346	-4.89019	1.91187e-06	Imputed
rs6959543	7	12907076	C	A	0.42309	0.4219	234	-0.1138	0.023317	-4.88054	1.99839e-06	Imputed
rs7800218	7	12855522	G	A	0.449863	0.4463	234	-0.115946	0.0237713	-4.87756	2.02596e-06	Imputed
rs6948718	7	12871575	A	G	0.450574	0.4521	234	-0.114905	0.0235652	-4.87604	2.04008e-06	Imputed
rs6950340	7	12865258	A	G	0.450499	0.4489	234	-0.11522	0.023634	-4.87518	2.04815e-06	Imputed
rs11046348	12	22394902	G	C	0.453078	0.4599	234	-0.107011	0.0219577	-4.87351	2.06388e-06	Imputed
rs6969461	7	12871827	T	G	0.450911	0.4533	234	-0.114765	0.0235612	-4.87094	2.08835e-06	Imputed
rs10278442	7	12869959	T	G	0.450837	0.4523	234	-0.114695	0.0235738	-4.86537	2.14221e-06	Imputed
rs10246359	7	12866141	C	A	0.416195	0.4262	234	-0.119198	0.024635	-4.83855	2.42137e-06	Imputed
rs7148775	14	31251479	A	G	0.476502	0.4742	234	0.11307	0.0233763	4.83694	2.43922e-06	Genotyped
rs74654420	19	29342251	G	C	0.0495212	0.051	234	0.302574	0.0626529	4.82937	2.52475e-06	Imputed
rs10912172	1	187747584	T	C	0.489981	0.4794	234	-0.119472	0.0248079	-4.8159	2.68417e-06	Imputed
rs10912174	1	187749447	C	T	0.490132	0.4783	234	-0.119825	0.0248983	-4.81256	2.72517e-06	Imputed
rs259985	20	57797290	T	C	0.0853088	0.0792	234	-0.21382	0.0444617	-4.80909	2.76842e-06	Imputed
rs2518677	14	31253844	A	C	0.468679	0.4599	234	0.112872	0.023475	4.80816	2.78005e-06	Imputed
rs4360485	1	187748229	G	A	0.489793	0.4783	234	-0.119407	0.0248437	-4.80635	2.80301e-06	Imputed
rs2427847	14	31253569	A	G	0.46865	0.461	234	0.112688	0.0234741	4.80053	2.87793e-06	Imputed
rs2819778	14	31253925	T	A	0.47906	0.4696	234	0.111569	0.0233067	4.78698	3.05998e-06	Imputed
rs35490471	7	12864490	T	A	0.411433	0.4203	234	-0.117218	0.0245217	-4.78017	3.15556e-06	Imputed
rs2518678	14	31252966	C	A	0.478889	0.4696	234	0.11119	0.0233074	4.7706	3.29486e-06	Imputed
rs6942839	7	12876210	A	G	0.431611	0.4337	234	-0.111887	0.0234827	-4.76467	3.38401e-06	Imputed
rs6960404	7	12924579	A	G	0.45949	0.463	234	-0.113046	0.0237964	-4.75054	3.60628e-06	Imputed
rs12037066	1	187749662	T	A	0.494395	0.4772	234	-0.117226	0.0247031	-4.7454	3.69048e-06	Imputed
rs17619332	7	12860027	G	A	0.441543	0.4411	234	-0.111633	0.0236136	-4.72748	3.99934e-06	Imputed
rs116496126	1	91190609	A	C	0.0202322	0.0163	234	0.42325	0.0898094	4.71276	4.27172e-06	Imputed
rs10238211	7	12858330	C	A	0.440481	0.4435	234	-0.11135	0.0236322	-4.71177	4.29064e-06	Imputed
rs10243288	7	12859885	G	C	0.440786	0.4353	234	-0.111108	0.0236165	-4.70468	4.4285e-06	Imputed
rs28433921	7	12860270	A	T	0.44057	0.438	234	-0.111228	0.0236465	-4.70377	4.44655e-06	Imputed
rs4562066	5	38151713	C	T	0.346077	0.3283	234	-0.126539	0.0269786	-4.69036	4.72058e-06	Imputed
rs11979940	7	3654223	G	T	0.289474	0.295	234	0.126261	0.0269258	4.68921	4.74467e-06	Imputed
rs2167724	15	70188673	T	C	0.219336	0.2278	234	0.135054	0.0288172	4.68657	4.80073e-06	Imputed
rs6451369	5	38151803	G	A	0.346117	0.3275	234	-0.126495	0.0269927	-4.68626	4.80746e-06	Imputed
rs4583910	5	38151950	C	T	0.346157	0.3275	234	-0.12649	0.0269994	-4.68493	4.83589e-06	Imputed
rs10238367	7	12879444	T	C	0.430009	0.4295	234	-0.110851	0.023681	-4.68101	4.92102e-06	Imputed
rs4267890	5	38153196	A	G	0.358568	0.3497	234	-0.127006	0.0271891	-4.67122	5.13967e-06	Imputed
rs957360	7	3660918	C	G	0.288626	0.2906	234	0.125155	0.0268047	4.66914	5.18738e-06	Imputed
rs11632512	15	70205132	T	A	0.21748	0.2245	234	0.135999	0.0291395	4.66717	5.23303e-06	Imputed
rs7719983	5	38152824	T	A	0.358345	0.3492	234	-0.126803	0.0271831	-4.66476	5.28912e-06	Imputed
rs4501364	5	38153327	T	A	0.358571	0.35	234	-0.126898	0.027204	-4.66468	5.2912e-06	Imputed
rs7720377	5	38152806	A	G	0.358404	0.3492	234	-0.126739	0.0271729	-4.66414	5.30365e-06	Imputed
rs6460985	7	12923556	T	C	0.463999	0.4598	234	-0.111864	0.0239912	-4.66271	5.33748e-06	Imputed
rs11608405	12	22394320	A	G	0.465895	0.4695	234	-0.100037	0.021465	-4.66044	5.39136e-06	Imputed
rs4762895	12	22395844	A	G	0.465851	0.4707	234	-0.100017	0.0214627	-4.66002	5.40154e-06	Imputed
rs2016197	7	3665210	G	C	0.292315	0.2913	234	0.122666	0.0263269	4.65935	5.41758e-06	Imputed
rs10459079	12	22396257	C	T	0.465808	0.4706	234	-0.0999887	0.0214599	-4.65932	5.41836e-06	Genotyped
rs11763946	7	46218147	A	G	0.247035	0.2522	234	-0.133826	0.0287347	-4.65729	5.46716e-06	Imputed
rs61820624	1	187747347	T	C	0.49179	0.4793	234	-0.115143	0.0247307	-4.65585	5.50215e-06	Imputed
rs72717106	1	187740079	A	T	0.492145	0.4803	234	-0.114487	0.0245903	-4.65579	5.50368e-06	Imputed
rs61820623	1	187747140	C	A	0.491826	0.4772	234	-0.115074	0.0247196	-4.65518	5.51861e-06	Imputed
rs61820622	1	187745386	T	A	0.491588	0.4783	234	-0.114773	0.0246585	-4.65451	5.53493e-06	Imputed
rs73095926	3	5103086	G	A	0.0363087	0.0401	234	-0.310453	0.0667134	-4.65352	5.55916e-06	Genotyped
rs55846404	1	187744331	A	G	0.491496	0.4783	234	-0.114519	0.024617	-4.65202	5.59624e-06	Imputed
rs61820617	1	187741834	C	T	0.491617	0.4783	234	-0.114111	0.0245529	-4.64756	5.70792e-06	Imputed
rs6962633	7	12862012	G	A	0.407042	0.4207	234	-0.113549	0.0244323	-4.64749	5.7095e-06	Imputed
rs17606224	1	187743042	A	C	0.491384	0.4772	234	-0.114083	0.0245481	-4.64734	5.71328e-06	Imputed
rs61820618	1	187741919	A	G	0.491564	0.4783	234	-0.114084	0.0245486	-4.64727	5.71517e-06	Imputed
rs57829922	1	187742434	A	G	0.491441	0.4783	234	-0.114024	0.0245399	-4.64648	5.73519e-06	Imputed
rs112018523	18	11227914	T	G	0.0353031	0.0293	234	0.362734	0.0780848	4.64539	5.7629e-06	Imputed
rs61820620	1	187742684	A	C	0.4915	0.4772	234	-0.113965	0.0245366	-4.64468	5.78105e-06	Genotyped
rs11243356	9	134223191	C	T	0.130211	0.1421	234	-0.167467	0.0360592	-4.64422	5.79263e-06	Imputed
rs34996456	2	77731311	G	A	0.283671	0.3226	234	-0.119348	0.0257027	-4.64341	5.81361e-06	Imputed
rs9552763	13	23472641	G	A	0.035806	0.0389	234	0.342987	0.073906	4.64085	5.87951e-06	Imputed
rs6953007	7	46219211	A	T	0.24664	0.2549	234	-0.133096	0.0286879	-4.63943	5.91666e-06	Imputed
rs186807222	7	50367730	G	A	0.0254029	0.0325	234	-0.339656	0.073238	-4.6377	5.96201e-06	Imputed
rs56068087	1	187737758	T	C	0.445506	0.476	234	-0.114187	0.0246472	-4.63287	6.09048e-06	Imputed
rs7782934	7	3661907	C	T	0.289249	0.2918	234	0.124624	0.0269006	4.63274	6.09387e-06	Imputed
rs7719305	5	38152361	T	A	0.344265	0.3257	234	-0.124733	0.0269621	-4.62622	6.27173e-06	Imputed
rs7719718	5	38152362	T	G	0.344273	0.3257	234	-0.124744	0.0269655	-4.62606	6.27611e-06	Imputed
rs77753509	3	141096518	G	A	0.0239356	0.0076	234	0.369607	0.0799234	4.62451	6.31897e-06	Imputed
rs77316854	3	141095242	T	A	0.0239443	0.0076	234	0.369548	0.0799151	4.62426	6.32615e-06	Imputed
rs6897900	5	38148794	A	C	0.348297	0.3308	234	-0.122375	0.0264904	-4.61959	6.45749e-06	Genotyped
rs61531747	1	187729320	G	T	0.487542	0.487	234	-0.113243	0.0245354	-4.61551	6.5746e-06	Imputed
rs6462203	7	3676002	C	A	0.282366	0.2722	234	0.120747	0.0261632	4.61513	6.58564e-06	Imputed
rs112218945	17	38093534	C	T	0.0236901	0.0241	234	0.409541	0.0888158	4.61113	6.70251e-06	Imputed
rs10941383	5	38149773	A	G	0.348456	0.3319	234	-0.122433	0.0265539	-4.61075	6.71373e-06	Imputed
rs117018559	19	48725431	G	A	0.0213611	0.0098	234	0.381155	0.0826688	4.61063	6.71709e-06	Genotyped
rs1385942	7	46220970	A	G	0.246018	0.256	234	-0.131794	0.0285912	-4.6096	6.74775e-06	Imputed
rs4501363	5	38153264	G	A	0.332638	0.3228	234	-0.127484	0.0276672	-4.60776	6.80246e-06	Imputed
rs11576434	1	187727185	G	T	0.487715	0.487	234	-0.113094	0.0245447	-4.60768	6.80488e-06	Imputed
rs10233162	7	3676573	G	T	0.279848	0.2733	234	0.120476	0.0261713	4.60337	6.93494e-06	Imputed
rs4285257	5	38151422	G	C	0.348139	0.3287	234	-0.122951	0.0267099	-4.60319	6.94022e-06	Imputed
rs12153319	5	38149553	A	G	0.349085	0.3293	234	-0.122216	0.026562	-4.60117	7.00206e-06	Imputed
rs17619124	7	12853902	C	T	0.419143	0.4176	234	-0.110615	0.0240417	-4.60098	7.00788e-06	Imputed
rs6451367	5	38149131	T	A	0.319978	0.3004	234	-0.124649	0.0270984	-4.59986	7.04259e-06	Imputed
rs4364830	1	187724820	T	C	0.487976	0.487	234	-0.112847	0.0245555	-4.59561	7.17513e-06	Imputed
rs113026826	20	57795523	A	G	0.021788	0.0184	234	-0.396252	0.086309	-4.59109	7.31867e-06	Imputed
rs58688082	7	3676859	A	G	0.280397	0.2733	234	0.120091	0.0261705	4.58879	7.39274e-06	Imputed
rs62573681	9	138276561	C	G	0.0677227	0.0716	234	-0.244265	0.0532811	-4.58447	7.53394e-06	Imputed
rs4269309	5	38150689	A	T	0.320225	0.3004	234	-0.124594	0.0271817	-4.58375	7.55767e-06	Imputed
rs6451368	5	38151763	T	C	0.320342	0.3004	234	-0.124804	0.0272523	-4.57959	7.69632e-06	Imputed
rs4599556	5	38146497	C	G	0.350182	0.3293	234	-0.122593	0.0267735	-4.57888	7.72038e-06	Imputed
rs11979907	7	3684139	G	A	0.286649	0.2644	234	0.121902	0.0266361	4.57658	7.79835e-06	Imputed
rs35286009	2	77730722	C	G	0.285983	0.3256	234	-0.116885	0.0255463	-4.57541	7.83827e-06	Imputed
rs17595137	2	77728001	G	C	0.286125	0.3271	234	-0.116952	0.0255632	-4.57503	7.85135e-06	Imputed
rs11885676	2	77732482	T	C	0.285714	0.324	234	-0.116845	0.0255519	-4.57285	7.92668e-06	Imputed
rs3817615	7	3678514	A	G	0.280568	0.2745	234	0.119708	0.0261874	4.57122	7.98337e-06	Imputed
rs4289583	5	38152044	C	T	0.320468	0.3004	234	-0.124642	0.0272756	-4.56974	8.03484e-06	Imputed
rs7800891	7	3684365	A	C	0.286715	0.2557	234	0.121742	0.0266414	4.56964	8.03862e-06	Imputed
rs77627715	9	2488041	A	G	0.0234998	0.0108	234	0.369316	0.0808574	4.56749	8.11423e-06	Genotyped
rs78635527	9	2487926	A	G	0.0235277	0.0108	234	0.369281	0.0808741	4.56612	8.16288e-06	Imputed
rs7134817	12	31151093	C	T	0.229551	0.2104	234	0.133315	0.0292083	4.56428	8.22861e-06	Imputed
rs10245607	7	3683132	A	T	0.288735	0.3241	234	0.120339	0.0263699	4.56348	8.25742e-06	Imputed
rs10058399	5	38152605	T	A	0.351171	0.333	234	-0.122186	0.0267751	-4.5634	8.26035e-06	Imputed
rs28698721	7	3683596	G	C	0.288734	0.2685	234	0.120157	0.0263772	4.55532	8.55638e-06	Imputed
rs10276626	7	3679977	C	G	0.280735	0.2766	234	0.119341	0.0262105	4.55317	8.6369e-06	Imputed
rs6462207	7	3680952	A	C	0.281096	0.2787	234	0.119318	0.026215	4.55151	8.69978e-06	Imputed
rs10280102	7	3680464	C	T	0.28041	0.2789	234	0.119524	0.0262863	4.54699	8.87253e-06	Imputed
rs78287466	3	141135822	G	A	0.0235	0.0065	234	0.361493	0.0795124	4.54637	8.89658e-06	Imputed
rs16851412	3	141140659	G	A	0.0235043	0.0076	234	0.361373	0.0794984	4.54566	8.92392e-06	Imputed
rs6762722	3	141145216	A	G	0.0235043	0.0076	234	0.361373	0.0794984	4.54566	8.92392e-06	Genotyped
rs2518665	14	31266892	G	A	0.455074	0.4533	234	0.1082	0.0238064	4.545	8.94969e-06	Imputed
rs4762899	12	22417075	C	T	0.290598	0.2625	234	0.116845	0.0257137	4.54406	8.98645e-06	Genotyped
rs143013965	4	36438246	G	A	0.0264932	0.0264	234	0.379092	0.0834664	4.54185	9.07309e-06	Imputed
rs1421361	7	131459782	C	A	0.389414	0.3926	234	-0.113282	0.0249491	-4.5405	9.12629e-06	Imputed
rs7805946	7	3692663	A	G	0.29388	0.2852	234	0.120056	0.0264479	4.53935	9.1722e-06	Imputed
rs2430103	1	187753749	A	G	0.486904	0.476	234	0.11131	0.0245425	4.5354	9.33095e-06	Imputed
rs12915773	15	52516677	C	T	0.111203	0.1345	234	-0.171133	0.0377517	-4.53311	9.42389e-06	Imputed
rs9292696	5	38153549	A	G	0.332087	0.3221	234	-0.125541	0.0277318	-4.52696	9.67863e-06	Imputed
rs6462201	7	3672905	A	C	0.282503	0.2831	234	0.120427	0.0266268	4.52277	9.85638e-06	Imputed
rs62035537	16	57042109	G	A	0.127329	0.1046	234	-0.157744	0.0348921	-4.52091	9.93606e-06	Imputed

### Sheet: Language_Baseline
Supplementary Table 7.Top (P<1x10-5) results from GWAS analyses of Language-Baseline data in EMIF-AD MBD dataset.
ID	chr	pos	noneffectAllele	effectAllele	data_MAF	gnomAD_MAF	N	BETA	SE	T_STAT	PVALUE	Genotyped
rs9305816	21	18817530	G	A	0.24279	0.2652	849	-0.344062	0.0666576	-5.16163	3.05664e-07	Imputed
rs2824306	21	18820248	T	C	0.239797	0.2522	849	-0.345656	0.0682218	-5.06665	4.97895e-07	Imputed
rs16920423	9	104244009	C	A	0.0566489	0.0499	849	-0.609087	0.120512	-5.05416	5.30564e-07	Imputed
rs208885	21	18808923	G	T	0.242556	0.2712	849	-0.321789	0.0661015	-4.86811	1.34561e-06	Imputed
rs208888	21	18809843	G	A	0.22946	0.2603	849	-0.329046	0.0684502	-4.80709	1.81381e-06	Imputed
rs115171574	3	193037343	G	A	0.0202508	0.013	849	-0.968927	0.204707	-4.73323	2.59194e-06	Imputed
rs1929481	9	104243437	T	A	0.0621453	0.0554	849	-0.549553	0.116193	-4.72964	2.63696e-06	Imputed
rs80019313	1	89188755	T	G	0.0362264	0.0318	849	0.766061	0.162875	4.70338	2.99015e-06	Imputed
rs55990859	17	2711337	A	G	0.142817	0.1486	849	0.431686	0.0918201	4.70144	3.01799e-06	Imputed
rs2824296	21	18808111	C	G	0.252794	0.2798	849	-0.3034	0.064745	-4.68608	3.24719e-06	Imputed
rs8134725	21	18807586	G	A	0.25301	0.2787	849	-0.303316	0.0647746	-4.68264	3.30076e-06	Imputed
rs55928151	1	189273526	T	C	0.193996	0.1952	849	-0.355661	0.0762756	-4.66283	3.62612e-06	Imputed
rs116281154	2	34968541	C	T	0.03398	0.0302	849	0.795821	0.171967	4.62774	4.27973e-06	Imputed
rs35396866	17	59546787	C	G	0.0980297	0.103	849	-0.442121	0.095808	-4.61465	4.55126e-06	Imputed
rs71373882	17	59542905	G	C	0.0992454	0.0986	849	-0.438739	0.0952229	-4.6075	4.70664e-06	Imputed
rs185641672	X	27623322	G	T	0.015	0.021	849	-0.913634	0.198824	-4.59519	4.98599e-06	Imputed
rs73057050	1	189144722	T	A	0.193966	0.1983	849	-0.348565	0.0760119	-4.58567	5.21286e-06	Imputed
rs141165740	4	95212926	C	T	0.0158123	0.0249	849	-1.11025	0.242267	-4.58274	5.28451e-06	Imputed
rs73057052	1	189151849	A	C	0.194069	0.2002	849	-0.348082	0.0759779	-4.58136	5.31871e-06	Imputed
rs117758730	15	80294658	A	G	0.0153015	0.0119	849	-1.04152	0.227489	-4.57832	5.39465e-06	Genotyped
rs55924400	4	95110819	A	T	0.01527	0.0249	849	-1.12803	0.247744	-4.5532	6.06352e-06	Imputed
rs117069369	10	109602331	G	C	0.0233922	0.0294	849	-0.917808	0.20192	-4.54541	6.28655e-06	Imputed
rs55978140	17	2711085	T	C	0.146045	0.1514	849	0.411864	0.0906752	4.54219	6.38089e-06	Imputed
rs72808015	10	81863120	A	G	0.075334	0.0815	849	-0.549383	0.121468	-4.52285	6.97759e-06	Imputed
rs112138427	17	2708897	C	T	0.139924	0.1453	849	0.418538	0.0925879	4.52044	7.0557e-06	Imputed
rs61844517	10	6760422	G	A	0.0242925	0.0261	849	0.82239	0.182661	4.50228	7.67086e-06	Genotyped
rs142433195	3	193072913	G	A	0.0377791	0.0392	849	-0.664955	0.147734	-4.50104	7.71471e-06	Imputed
rs926582	1	210568575	A	G	0.188427	0.1573	849	-0.322214	0.0718968	-4.48162	8.43318e-06	Imputed
rs74287986	3	193070507	C	T	0.0377461	0.039	849	-0.659274	0.147351	-4.47416	8.72573e-06	Imputed
rs78984196	3	193069126	A	C	0.0377319	0.039	849	-0.656875	0.147165	-4.46353	9.15982e-06	Imputed
rs34911579	4	105054540	G	A	0.474987	0.4978	849	-0.241839	0.0541891	-4.46287	9.18724e-06	Genotyped
rs8126676	21	18816332	G	A	0.280551	0.4557	849	-0.277646	0.0623173	-4.45536	9.50709e-06	Genotyped
rs7620125	3	193067682	G	A	0.0376773	0.0396	849	-0.654782	0.146988	-4.45466	9.53765e-06	Imputed
rs3785828	17	59547853	T	G	0.109534	0.1258	849	-0.395458	0.0888397	-4.45137	9.68157e-06	Genotyped
rs17250199	11	4854147	C	T	0.145433	0.1432	849	-0.362503	0.0814701	-4.44952	9.76334e-06	Imputed
rs34733051	11	4833203	T	C	0.149805	0.1478	849	-0.353853	0.0795297	-4.44931	9.77262e-06	Imputed
rs79829846	22	42653852	G	C	0.0223068	0.0304	849	-0.985439	0.221497	-4.449	9.78644e-06	Imputed
rs35546722	11	4833167	A	G	0.150637	0.1486	849	-0.352287	0.0792146	-4.44725	9.86473e-06	Imputed

### Sheet: Language_Longitudinal
Supplementary Table 8. Top (P<1x10-5) results from GWAS analyses of Language-Longitudinal data in EMIF-AD MBD dataset.
ID	chr	pos	noneffectAllele	effectAllele	data_MAF	gnomAD_MAF	N	BETA	SE	T_STAT	PVALUE	Genotyped
rs17693634	18	55769626	C	G	0.0246857	0.039	409	0.225964	0.043821	5.15652	3.96501e-07	Imputed
rs17755337	18	55762996	T	G	0.0244705	0.0401	409	0.225544	0.0437507	5.1552	3.9913e-07	Genotyped
rs954987	3	3375972	G	A	0.03713	0.0401	409	-0.192617	0.0377217	-5.10627	5.09365e-07	Imputed
rs113061292	18	9758982	A	G	0.0201135	0.0152	409	-0.260618	0.0513335	-5.07696	5.88957e-07	Genotyped
rs73805914	3	3375239	G	A	0.0357029	0.038	409	-0.193519	0.0383488	-5.0463	6.85043e-07	Imputed
rs57944324	3	3374363	T	C	0.0365083	0.038	409	-0.192302	0.0381235	-5.0442	6.92162e-07	Imputed
rs112801891	10	2588147	C	G	0.041896	0.0369	409	-0.174917	0.0349582	-5.0036	8.44498e-07	Imputed
rs4405214	10	2589070	G	C	0.0418556	0.037	409	-0.174598	0.0349262	-4.99904	8.63531e-07	Imputed
rs142300184	3	3366463	G	A	0.032702	0.0304	409	-0.199876	0.0402203	-4.96952	9.96952e-07	Imputed
rs111895894	10	2592162	C	G	0.0418067	0.0372	409	-0.173807	0.0349779	-4.96905	9.99237e-07	Imputed
rs147096446	3	3366751	A	C	0.0327178	0.0295	409	-0.199965	0.0402633	-4.96644	1.01198e-06	Imputed
rs77158692	10	2589527	A	G	0.041787	0.037	409	-0.173471	0.0349934	-4.95725	1.05812e-06	Imputed
rs112879789	10	2594415	A	G	0.0418141	0.0369	409	-0.173344	0.0350845	-4.94076	1.14604e-06	Imputed
rs112802811	10	2594882	C	A	0.0418162	0.0368	409	-0.173239	0.035101	-4.93545	1.17582e-06	Imputed
rs113863574	10	2595670	G	A	0.0418212	0.0359	409	-0.172924	0.0351529	-4.91919	1.27175e-06	Imputed
rs4701254	5	25429829	C	T	0.425927	0.4317	409	-0.0693977	0.0141268	-4.91251	1.31332e-06	Imputed
rs35021423	19	34760877	C	G	0.0710194	0.0575	409	-0.145672	0.0297559	-4.89558	1.42459e-06	Imputed
rs56914879	19	34740742	G	C	0.0711965	0.0587	409	-0.144826	0.0296561	-4.88352	1.50932e-06	Imputed
rs118078386	10	2598773	T	A	0.041843	0.0362	409	-0.171857	0.0353012	-4.86832	1.62314e-06	Imputed
rs2716125	1	59490585	C	G	0.145257	0.128	409	0.09972	0.0206219	4.83563	1.89651e-06	Imputed
rs11880342	19	34747233	G	A	0.0720995	0.0612	409	-0.142364	0.0295281	-4.82131	2.02983e-06	Imputed
rs67243217	19	34749342	T	G	0.0724234	0.0587	409	-0.142259	0.0295125	-4.8203	2.03952e-06	Imputed
rs73173917	7	101172459	T	C	0.0269143	0.0206	409	0.210582	0.0436963	4.81922	2.05007e-06	Genotyped
rs66529158	19	34749649	C	T	0.0722879	0.0591	409	-0.142125	0.0295254	-4.81366	2.10465e-06	Imputed
rs117608298	19	34716108	A	G	0.0355049	0.0325	409	-0.185901	0.0387489	-4.7976	2.27067e-06	Genotyped
rs73805912	3	3370850	G	C	0.0318413	0.0304	409	-0.19569	0.0408093	-4.79524	2.29605e-06	Imputed
rs6125059	20	46274573	G	C	0.134442	0.1497	409	-0.111201	0.0232116	-4.79077	2.34498e-06	Imputed
rs149192976	3	3369495	C	T	0.0318927	0.0304	409	-0.195531	0.040823	-4.78972	2.35654e-06	Imputed
rs78528466	10	2602263	T	G	0.0418586	0.0361	409	-0.170115	0.0355339	-4.78741	2.3824e-06	Imputed
rs57898177	3	3374703	C	T	0.0315853	0.0304	409	-0.194985	0.040824	-4.77625	2.51089e-06	Imputed
rs73805911	3	3369104	C	T	0.0317193	0.0304	409	-0.194843	0.0408289	-4.77217	2.55944e-06	Imputed
rs12327730	19	34764842	C	T	0.0732873	0.0586	409	-0.140085	0.0294543	-4.75603	2.76081e-06	Imputed
rs142764892	1	222452072	C	T	0.0232172	0.0228	409	-0.268981	0.0565738	-4.75451	2.78049e-06	Imputed
rs113443651	10	2603621	C	T	0.0418621	0.0369	409	-0.169204	0.0356313	-4.74874	2.85665e-06	Imputed
rs77615949	10	2604212	G	A	0.0418583	0.0369	409	-0.168991	0.0356463	-4.74079	2.96489e-06	Imputed
rs113183579	10	2601756	T	C	0.0424515	0.0369	409	-0.167153	0.0355009	-4.70841	3.44769e-06	Imputed
rs146321482	19	34689406	G	A	0.0532092	0.0436	409	-0.14985	0.0320266	-4.67893	3.95249e-06	Imputed
rs949869	10	2605999	C	T	0.0439024	0.0379	409	-0.163666	0.0350322	-4.67188	4.08321e-06	Imputed
rs73173919	7	101181089	C	A	0.0267944	0.0206	409	0.20617	0.0441478	4.67001	4.11874e-06	Imputed
rs10033805	4	163967165	T	G	0.325261	0.3286	409	0.0682815	0.014636	4.66531	4.20887e-06	Genotyped
rs12566032	1	163812865	A	T	0.0260367	0.0228	409	-0.221641	0.0475153	-4.66462	4.22239e-06	Imputed
rs7475177	10	2606110	C	T	0.0417851	0.0372	409	-0.166812	0.0358195	-4.65701	4.37313e-06	Imputed
rs17060695	3	59432240	A	T	0.0315641	0.0434	409	-0.183273	0.0394066	-4.65083	4.49932e-06	Imputed
rs116786954	1	163810066	T	C	0.0260375	0.0228	409	-0.218862	0.0471118	-4.64559	4.60887e-06	Imputed
rs76566799	1	163809852	T	C	0.0268258	0.0228	409	-0.214001	0.0461073	-4.64138	4.69903e-06	Imputed
rs17060700	3	59435053	C	T	0.0313566	0.0466	409	-0.183387	0.0395216	-4.64016	4.72533e-06	Imputed
rs114212744	1	163809359	T	C	0.0268342	0.0237	409	-0.213558	0.0460543	-4.6371	4.79218e-06	Imputed
rs79880721	3	59441089	G	C	0.0318079	0.0524	409	-0.180085	0.0389294	-4.62593	5.04397e-06	Imputed
rs6778006	3	59443356	C	T	0.0317872	0.0499	409	-0.17986	0.0389037	-4.6232	5.10737e-06	Genotyped
rs78976011	1	163808469	T	C	0.0268553	0.0228	409	-0.21183	0.0458286	-4.62223	5.1301e-06	Imputed
rs34308190	19	34781354	T	C	0.0729239	0.0607	409	-0.137213	0.0296902	-4.62148	5.1477e-06	Imputed
rs4679567	3	59448652	A	T	0.031964	0.0499	409	-0.179872	0.0389212	-4.62144	5.14868e-06	Imputed
rs55633824	3	59448954	G	C	0.0319627	0.051	409	-0.179869	0.0389226	-4.6212	5.15427e-06	Imputed
rs9859391	3	59445137	C	T	0.0318639	0.0499	409	-0.179755	0.0389122	-4.61951	5.19441e-06	Imputed
rs55696839	3	59452708	C	G	0.0321097	0.051	409	-0.179847	0.0389351	-4.61914	5.20315e-06	Imputed
rs56167798	3	59452247	G	C	0.0320547	0.0509	409	-0.179828	0.0389319	-4.61904	5.20554e-06	Imputed
rs17060726	3	59438755	C	A	0.0313994	0.0467	409	-0.181851	0.0393756	-4.61837	5.22152e-06	Imputed
rs6122597	20	46190401	A	G	0.117864	0.1304	409	-0.107674	0.0233294	-4.61537	5.29372e-06	Imputed
rs12744772	1	198912551	C	T	0.0520376	0.0564	409	-0.175192	0.0379946	-4.61097	5.40117e-06	Imputed
rs6125031	20	46125888	T	C	0.120193	0.1293	409	-0.100766	0.021859	-4.60984	5.42902e-06	Imputed
rs6793511	3	59443570	T	C	0.0320181	0.051	409	-0.178631	0.0387517	-4.60963	5.43432e-06	Imputed
rs72875629	3	59440798	C	T	0.0311993	0.0457	409	-0.181829	0.0394522	-4.60883	5.45412e-06	Imputed
rs1502612	3	59439531	A	G	0.0314115	0.0467	409	-0.181189	0.0393332	-4.60651	5.51214e-06	Imputed
rs117322324	18	9770325	C	T	0.0272632	0.0184	409	-0.233215	0.0506347	-4.60582	5.52954e-06	Imputed
rs13042678	20	46211286	T	G	0.11857	0.1296	409	-0.110056	0.0239039	-4.60409	5.57354e-06	Imputed
rs17060741	3	59445049	T	A	0.0311746	0.0466	409	-0.181588	0.0394629	-4.60148	5.64017e-06	Imputed
rs79845193	17	40310002	A	G	0.0248473	0.0152	409	-0.221156	0.0480789	-4.59985	5.68218e-06	Imputed
rs2985708	1	155760282	G	C	0.057219	0.0489	409	-0.148216	0.0322223	-4.59981	5.68342e-06	Imputed
rs76693042	1	163804547	T	C	0.026054	0.0228	409	-0.21218	0.0461404	-4.59857	5.71561e-06	Imputed
rs6125042	20	46186327	A	G	0.117719	0.1302	409	-0.106642	0.0232052	-4.59563	5.79262e-06	Imputed
rs36114736	20	46198711	G	A	0.117636	0.129	409	-0.108346	0.0235849	-4.59388	5.83904e-06	Imputed
rs34453886	20	46198719	G	A	0.117516	0.1304	409	-0.10841	0.0236013	-4.59339	5.8519e-06	Imputed
rs77608913	3	59450053	G	A	0.0312404	0.0466	409	-0.181442	0.0395062	-4.59275	5.86902e-06	Imputed
rs17060743	3	59445698	T	C	0.0314262	0.0477	409	-0.180424	0.0393142	-4.58929	5.96218e-06	Imputed
rs694421	19	34728620	A	G	0.057439	0.0618	409	-0.13678	0.0298209	-4.58672	6.0324e-06	Genotyped
rs117190701	19	34648924	C	A	0.0555373	0.0424	409	-0.146238	0.0318903	-4.58567	6.06126e-06	Imputed
rs17060756	3	59461055	C	T	0.0317706	0.0466	409	-0.182213	0.0397497	-4.58401	6.10715e-06	Imputed
rs72675916	1	76671062	C	A	0.0267224	0.0249	409	-0.185926	0.0405891	-4.58069	6.19997e-06	Imputed
rs72875675	3	59455312	C	T	0.0315044	0.0498	409	-0.181192	0.0395585	-4.58035	6.20965e-06	Imputed
rs34218603	20	46223900	C	T	0.115855	0.1256	409	-0.11077	0.0241912	-4.57892	6.25013e-06	Imputed
rs72875676	3	59455447	G	T	0.031464	0.0466	409	-0.181112	0.0395615	-4.57799	6.27648e-06	Imputed
rs17463141	3	190895026	A	G	0.176375	0.1696	409	0.0919247	0.0200922	4.57514	6.35831e-06	Imputed
rs60452237	3	59451131	C	T	0.0321144	0.0499	409	-0.17814	0.038957	-4.57273	6.42816e-06	Imputed
rs57999852	12	97059314	A	G	0.214781	0.2267	409	-0.0770057	0.0168449	-4.57145	6.46558e-06	Imputed
rs145278712	19	35777539	A	G	0.0316437	0.024	409	-0.178471	0.0390514	-4.57017	6.50314e-06	Imputed
rs12825791	12	97061976	C	A	0.214779	0.2267	409	-0.0769503	0.016844	-4.56842	6.5549e-06	Imputed
rs6125054	20	46257118	A	G	0.117943	0.1316	409	-0.112762	0.0246884	-4.5674	6.58519e-06	Imputed
rs1421408	12	97063794	C	G	0.214778	0.2266	409	-0.0768985	0.016842	-4.56588	6.63072e-06	Imputed
rs11787595	9	32186082	C	T	0.0432392	0.0271	409	-0.162841	0.0356701	-4.56519	6.65156e-06	Imputed
rs55977968	2	225813899	G	A	0.0700337	0.051	409	-0.13562	0.0297325	-4.56134	6.76873e-06	Imputed
rs10498175	2	225801101	G	A	0.0706039	0.0523	409	-0.134884	0.0295745	-4.56082	6.78467e-06	Imputed
rs7956423	12	97069751	A	G	0.214724	0.2267	409	-0.076661	0.0168261	-4.55608	6.93168e-06	Imputed
rs56267506	12	97070345	A	G	0.214674	0.2267	409	-0.0766253	0.0168237	-4.55461	6.97798e-06	Imputed
rs147273687	3	184237209	C	T	0.0245071	0.013	409	-0.219925	0.0482906	-4.55419	6.99107e-06	Imputed
rs147085069	6	38329558	G	A	0.0227306	0.0207	409	-0.220015	0.0483415	-4.55127	7.08405e-06	Imputed
rs4301068	4	163966691	T	C	0.413394	0.4176	409	0.0662905	0.0145768	4.54766	7.20039e-06	Genotyped
rs7245432	19	34795479	C	T	0.0737705	0.0592	409	-0.134613	0.0296062	-4.54677	7.22955e-06	Imputed
rs111390815	10	2610457	G	A	0.0425755	0.039	409	-0.162609	0.0358029	-4.54177	7.39435e-06	Imputed
rs71351683	20	46148082	C	T	0.116681	0.1269	409	-0.10103	0.022269	-4.5368	7.56212e-06	Imputed
rs72974671	2	225827925	A	G	0.068776	0.051	409	-0.135535	0.0298821	-4.53565	7.60116e-06	Imputed
rs16930598	8	64604836	G	A	0.0415538	0.0391	409	0.158713	0.0350409	4.52936	7.81961e-06	Imputed
rs532143	19	34727835	C	G	0.055678	0.0505	409	-0.138053	0.0305006	-4.52623	7.93069e-06	Imputed
rs12163976	5	25371459	C	T	0.38973	0.4235	409	-0.0644485	0.0142409	-4.52559	7.95343e-06	Imputed
rs75120890	5	103033451	G	T	0.0683543	0.0727	409	0.131247	0.0290125	4.52382	8.01707e-06	Imputed
rs4711782	6	44363230	A	T	0.0271515	0.0238	409	-0.202345	0.044799	-4.51674	8.27614e-06	Imputed
rs9937	11	4159457	G	A	0.491456	0.4284	409	0.0622018	0.0137768	4.51497	8.34241e-06	Genotyped
rs1348134	1	163797218	G	C	0.0260268	0.0228	409	-0.205101	0.0454396	-4.51369	8.39022e-06	Imputed
rs77374810	1	163794779	T	C	0.0260231	0.0228	409	-0.205073	0.045447	-4.51236	8.44046e-06	Imputed
rs4910914	11	4170791	G	C	0.491889	0.4284	409	0.0626397	0.0138903	4.50962	8.54506e-06	Imputed
rs1114919	5	25366539	A	T	0.389584	0.4203	409	-0.0642443	0.0142517	-4.50784	8.61334e-06	Imputed
rs72826540	5	168375365	G	A	0.0215734	0.0314	409	-0.233887	0.0518874	-4.50758	8.62342e-06	Imputed
rs4910913	11	4170575	T	C	0.491989	0.4281	409	0.0625816	0.0138837	4.50757	8.62374e-06	Imputed
rs117079286	16	28906666	T	C	0.066963	0.0542	409	-0.126642	0.0281064	-4.5058	8.69241e-06	Genotyped
rs13086259	3	190912618	T	C	0.176596	0.1571	409	0.0897046	0.0199362	4.49958	8.93796e-06	Imputed
rs73084067	3	61779156	C	T	0.0321934	0.0184	409	-0.186535	0.0415696	-4.48728	9.44325e-06	Imputed

### Sheet: MemoryDelayed_Baseline
Supplementary Table 9.Top (P<1x10-5) results from GWAS analyses of MemoryDelayed-Baseline data in EMIF-AD MBD dataset.
ID	chr	pos	noneffectAllele	effectAllele	data_MAF	gnomAD_MAF	N	BETA	SE	T_STAT	PVALUE	Genotyped
rs6705798	2	63259881	T	C	0.35836	0.3814	729	-0.327392	0.0605629	-5.40581	8.77807e-08	Imputed
rs7567923	2	63085848	C	T	0.360242	0.3142	729	-0.328308	0.0609007	-5.39087	9.50946e-08	Imputed
rs6739804	2	63269604	C	T	0.344828	0.2996	729	-0.328787	0.0614344	-5.35183	1.17101e-07	Imputed
rs2539978	2	63195179	C	T	0.363838	0.3081	729	-0.324138	0.0606343	-5.34579	1.20923e-07	Imputed
rs2421816	2	63075033	A	C	0.356715	0.3192	729	-0.3254	0.0611927	-5.31763	1.40382e-07	Imputed
rs13418889	2	63079775	C	T	0.36078	0.3161	729	-0.324368	0.0610457	-5.31353	1.43456e-07	Imputed
rs6545973	2	63089434	A	G	0.356718	0.3189	729	-0.321854	0.0610033	-5.276	1.74805e-07	Imputed
rs6545971	2	63074986	T	A	0.360035	0.3228	729	-0.322545	0.0612522	-5.26585	1.84369e-07	Imputed
rs1022110	2	63046039	T	G	0.352297	0.321	729	-0.323552	0.0614881	-5.26202	1.8811e-07	Imputed
rs6545972	2	63084682	A	G	0.362775	0.3224	729	-0.320178	0.0608489	-5.26184	1.8828e-07	Imputed
rs2080227	2	63081759	A	T	0.330549	0.3004	729	-0.326361	0.0623125	-5.23749	2.13849e-07	Imputed
rs360804	2	62939397	G	A	0.333918	0.2913	729	-0.329846	0.0630372	-5.23257	2.19409e-07	Imputed
rs4461246	2	63027671	C	T	0.353757	0.3163	729	-0.32191	0.0616435	-5.22213	2.31669e-07	Imputed
rs80222852	3	101070198	T	C	0.01889	0.0166	729	1.37938	0.264206	5.22083	2.33232e-07	Imputed
rs7562734	2	63047973	G	C	0.349972	0.3018	729	-0.322339	0.0617906	-5.21663	2.38392e-07	Imputed
rs4671050	2	62988169	G	T	0.344787	0.3026	729	-0.325749	0.0625629	-5.20674	2.50956e-07	Imputed
rs17027429	2	63079983	T	C	0.363071	0.3224	729	-0.31609	0.0610107	-5.18089	2.86909e-07	Imputed
rs12713468	2	62983213	G	A	0.342903	0.3049	729	-0.324487	0.0626408	-5.18013	2.88047e-07	Imputed
rs1420018	2	63112500	G	A	0.347681	0.3007	729	-0.316614	0.061168	-5.17613	2.9406e-07	Imputed
rs78784525	2	62978981	G	T	0.34271	0.2989	729	-0.324105	0.0626518	-5.17311	2.9868e-07	Imputed
rs2058567	2	63091426	C	T	0.357561	0.3091	729	-0.314944	0.060985	-5.16429	3.1259e-07	Imputed
rs1828398	2	63034870	A	G	0.360396	0.3275	729	-0.316698	0.0613375	-5.1632	3.14347e-07	Imputed
rs4671051	2	63032696	A	T	0.361809	0.3263	729	-0.316389	0.0613262	-5.15912	3.21028e-07	Imputed
rs189671	2	62959308	T	A	0.340658	0.2983	729	-0.32195	0.0624176	-5.15799	3.22894e-07	Imputed
rs11682530	2	63073194	G	A	0.349211	0.313	729	-0.31776	0.061638	-5.15525	3.27475e-07	Imputed
rs2430388	2	63106784	C	T	0.353805	0.3055	729	-0.31442	0.0610748	-5.14812	3.39715e-07	Imputed
rs7557501	2	63086639	T	C	0.363019	0.325	729	-0.313191	0.0608754	-5.14479	3.4558e-07	Imputed
rs9789661	2	63089644	C	T	0.362837	0.325	729	-0.3131	0.0608884	-5.1422	3.50207e-07	Imputed
rs2539980	2	63208460	C	T	0.350906	0.3	729	-0.315849	0.0614429	-5.14052	3.53237e-07	Imputed
rs4671450	2	62981869	C	A	0.342044	0.2989	729	-0.3216	0.0625977	-5.13757	3.58634e-07	Imputed
rs7573756	2	62990637	G	A	0.342562	0.2972	729	-0.319411	0.0624986	-5.11069	4.11533e-07	Imputed
rs360801	2	62955387	A	G	0.386964	0.3427	729	-0.311281	0.0609767	-5.10492	4.23845e-07	Imputed
rs2710642	2	63149557	A	G	0.353825	0.3181	729	-0.30836	0.0606799	-5.08175	4.76937e-07	Genotyped
rs11893131	2	63079528	A	C	0.360425	0.3189	729	-0.310179	0.0610383	-5.08171	4.77029e-07	Imputed
rs2710644	2	63248968	C	A	0.331902	0.2871	729	-0.314187	0.0618687	-5.07829	4.85394e-07	Imputed
rs1468748	2	63204611	T	C	0.361781	0.32	729	-0.307064	0.0609194	-5.0405	5.87753e-07	Imputed
rs360799	2	62953166	G	A	0.341734	0.2972	729	-0.315175	0.0625936	-5.03526	6.03506e-07	Imputed
rs360807	2	62926859	C	T	0.341314	0.2983	729	-0.315153	0.0626857	-5.02751	6.2754e-07	Imputed
rs2710640	2	63144305	G	A	0.354362	0.3072	729	-0.304064	0.0609035	-4.99256	7.47935e-07	Imputed
rs2710637	2	63173450	A	G	0.3583	0.3196	729	-0.303816	0.0608876	-4.98978	7.58382e-07	Imputed
rs2058566	2	63179076	A	G	0.353101	0.3163	729	-0.303626	0.0610214	-4.97573	8.13558e-07	Imputed
rs2539987	2	63142864	G	A	0.355877	0.3174	729	-0.301934	0.0607805	-4.96761	8.47198e-07	Imputed
rs2539985	2	63134507	A	T	0.351202	0.3157	729	-0.303411	0.0610931	-4.96638	8.524e-07	Imputed
rs2710638	2	63123614	G	A	0.154511	0.1367	729	-0.402107	0.0809829	-4.96533	8.56877e-07	Imputed
rs11125942	2	62966758	T	C	0.349522	0.3057	729	-0.311812	0.0628461	-4.96151	8.73323e-07	Imputed
rs12994674	2	62996645	G	A	0.325631	0.2891	729	-0.315344	0.0638204	-4.94111	9.66487e-07	Imputed
rs360800	2	62954326	C	T	0.347575	0.3026	729	-0.306256	0.0620118	-4.93868	9.78238e-07	Imputed
rs2215870	2	63132342	C	G	0.355885	0.3145	729	-0.299988	0.060825	-4.93199	1.01123e-06	Imputed
rs13013218	2	63011671	C	T	0.357402	0.3124	729	-0.303619	0.0616516	-4.92475	1.0481e-06	Imputed
rs360797	2	62942840	C	T	0.334877	0.2891	729	-0.30694	0.0625982	-4.90333	1.16505e-06	Imputed
rs1553832	2	63013515	C	G	0.356121	0.3102	729	-0.300296	0.061621	-4.87327	1.35055e-06	Imputed
rs9895732	17	1590066	C	G	0.292274	0.2893	729	0.320833	0.0660428	4.85795	1.45571e-06	Imputed
rs7562149	2	63008414	T	C	0.359864	0.3148	729	-0.300361	0.0618881	-4.85329	1.48923e-06	Imputed
rs2301593	17	1588398	C	G	0.29578	0.2885	729	0.315844	0.0651015	4.85157	1.50184e-06	Imputed
rs7501840	17	1588930	C	T	0.29572	0.287	729	0.315346	0.065032	4.84909	1.52013e-06	Genotyped
rs12051770	17	1592073	C	T	0.291365	0.292	729	0.327778	0.0676165	4.84761	1.53115e-06	Imputed
rs9973612	2	63019815	G	C	0.361147	0.3148	729	-0.2968	0.0615078	-4.82542	1.70589e-06	Imputed
rs3927201	2	63001335	G	A	0.354607	0.3051	729	-0.297676	0.0618038	-4.81647	1.78166e-06	Imputed
rs12989754	2	63020970	A	G	0.360863	0.3144	729	-0.295535	0.0615009	-4.80538	1.88008e-06	Imputed
rs66501349	2	236032140	C	T	0.20576	0.1967	729	0.359077	0.0752783	4.77	2.23024e-06	Imputed
rs1906198	2	62946658	A	G	0.349048	0.3022	729	-0.294032	0.0618755	-4.75199	2.4317e-06	Imputed
rs9678329	2	62979759	G	C	0.351897	0.3004	729	-0.293322	0.0621662	-4.71836	2.85602e-06	Imputed
rs187758120	12	76389681	G	A	0.00917608	0.0065	729	1.58072	0.335409	4.7128	2.93265e-06	Imputed
rs6823756	4	38740794	T	C	0.0158545	0.0249	729	-1.12268	0.238365	-4.70992	2.9731e-06	Imputed
rs9968273	4	38741919	T	C	0.0158086	0.0249	729	-1.12146	0.23836	-4.7049	3.04502e-06	Imputed
rs34104251	2	62995183	A	G	0.359177	0.3122	729	-0.290274	0.0617024	-4.70442	3.05199e-06	Imputed
rs28774973	4	38743879	G	A	0.0157826	0.0249	729	-1.11996	0.238291	-4.69994	3.11759e-06	Imputed
rs10005612	4	38752486	G	A	0.0157832	0.0249	729	-1.11803	0.238019	-4.69725	3.15767e-06	Genotyped
rs28793592	4	38748832	C	A	0.015775	0.0249	729	-1.11822	0.238114	-4.69618	3.17379e-06	Imputed
rs28768511	4	38749939	C	T	0.015775	0.0249	729	-1.11756	0.238052	-4.69461	3.1975e-06	Imputed
rs28635245	4	38750482	C	T	0.0157744	0.0249	729	-1.11725	0.238031	-4.69373	3.21099e-06	Imputed
rs28662103	4	38751940	C	T	0.0157757	0.0249	729	-1.11721	0.238022	-4.69372	3.21115e-06	Imputed
rs148187295	20	51410821	T	C	0.0521509	0.0336	729	0.657923	0.140491	4.68304	3.37791e-06	Imputed
rs10153716	2	63007059	A	G	0.361733	0.3169	729	-0.289572	0.0618856	-4.67915	3.4407e-06	Imputed
rs4790281	17	1594039	G	A	0.334931	0.3249	729	0.304412	0.0652476	4.66548	3.67027e-06	Imputed
rs113508033	16	14009266	G	C	0.0320366	0.0488	729	-0.825462	0.177277	-4.65633	3.83213e-06	Imputed
rs2136737	2	62969310	G	C	0.352764	0.3059	729	-0.288306	0.0621118	-4.64173	4.10466e-06	Imputed
rs145052109	1	241615050	G	A	0.0216144	0.0206	729	1.01583	0.219439	4.62922	4.35297e-06	Imputed
rs12149912	16	15868655	G	A	0.423223	0.4272	729	0.271138	0.0587405	4.61586	4.634e-06	Imputed
rs16910299	11	12012114	A	G	0.0193559	0.0315	729	0.995938	0.215822	4.61463	4.6608e-06	Genotyped
rs12295750	11	12012773	C	T	0.0196666	0.0315	729	0.982467	0.212903	4.61461	4.66112e-06	Imputed
rs4663548	2	236029729	G	A	0.206131	0.1965	729	0.348946	0.0756567	4.61223	4.71322e-06	Imputed
rs16910301	11	12013509	A	G	0.0199294	0.0315	729	0.950598	0.206448	4.60455	4.8855e-06	Genotyped
rs16988344	4	38731949	T	C	0.0153965	0.0255	729	-1.11738	0.243082	-4.59673	5.06694e-06	Imputed
rs77672067	8	124020423	T	A	0.0684979	0.0824	729	-0.544954	0.118583	-4.59555	5.09475e-06	Imputed
rs78471968	4	27929997	C	T	0.0115498	0.0022	729	1.34805	0.293522	4.59268	5.16341e-06	Imputed
rs78931605	20	50473166	G	A	0.0315316	0.0293	729	-0.90734	0.197798	-4.5872	5.29674e-06	Imputed
rs10026347	4	38732788	A	G	0.0154787	0.026	729	-1.11073	0.242315	-4.58382	5.38073e-06	Imputed
rs7785264	7	128141638	A	G	0.497811	0.4935	729	-0.283898	0.0620157	-4.57784	5.53227e-06	Imputed
rs59826286	4	38734108	C	T	0.0155581	0.0261	729	-1.10373	0.241519	-4.56995	5.73873e-06	Imputed
rs35288467	16	15866954	C	A	0.423986	0.4306	729	0.264585	0.058269	4.54075	6.56833e-06	Imputed
rs28463741	7	136111671	G	A	0.297596	0.3405	729	0.311772	0.068923	4.52349	7.11142e-06	Imputed
rs1123508	2	63001139	C	T	0.121568	0.1046	729	-0.416822	0.0924113	-4.51051	7.54788e-06	Imputed
rs2710639	2	63138963	T	C	0.374467	0.3427	729	-0.27085	0.0600642	-4.50935	7.58815e-06	Imputed
rs11684900	2	236033167	G	A	0.200911	0.1895	729	0.342339	0.0759527	4.50726	7.66123e-06	Imputed
rs7207951	17	1590526	T	C	0.336	0.3293	729	0.28817	0.0640093	4.502	7.84805e-06	Imputed
rs140244681	11	12015507	A	G	0.0198413	0.0315	729	0.945674	0.210205	4.49881	7.96351e-06	Imputed
rs141682600	5	89725691	C	T	0.0175334	0.0163	729	1.12199	0.249587	4.4954	8.08865e-06	Imputed
rs78962860	20	50476411	G	A	0.0213733	0.0174	729	-1.08188	0.240926	-4.49051	8.27147e-06	Imputed
rs143303199	6	2297783	G	A	0.0186493	0.013	729	0.993137	0.221285	4.48805	8.3647e-06	Imputed
rs12948485	17	1591701	T	C	0.334903	0.31	729	0.29027	0.0647635	4.482	8.5987e-06	Imputed
rs8065368	17	1594359	C	A	0.337267	0.3254	729	0.310663	0.0693232	4.48137	8.62373e-06	Imputed
rs78179213	15	88670730	C	G	0.0534277	0.0618	729	0.587688	0.131164	4.48056	8.65567e-06	Imputed
rs9895914	17	1590085	A	G	0.336212	0.3308	729	0.284936	0.0636024	4.47995	8.67963e-06	Imputed
rs142298856	9	75282552	G	A	0.0124634	0.0054	729	1.34774	0.300969	4.478	8.75714e-06	Imputed
rs75342917	4	40182994	C	T	0.00965971	0.0174	729	1.36447	0.304816	4.47637	8.82221e-06	Genotyped
rs4671451	2	62988049	A	T	0.120654	0.1074	729	-0.417123	0.0932411	-4.47359	8.93461e-06	Imputed
rs4607613	8	15225699	G	T	0.304495	0.2809	729	-0.281635	0.0629783	-4.47193	9.00239e-06	Imputed
rs114770584	6	2263605	C	T	0.0184953	0.013	729	0.997037	0.223731	4.45641	9.66046e-06	Imputed
rs139122394	3	105988808	A	G	0.0134534	0.012	729	1.17909	0.26468	4.45477	9.73257e-06	Imputed
rs13281381	8	15223973	A	T	0.305293	0.2798	729	-0.280675	0.0630106	-4.45441	9.74816e-06	Imputed
rs143771682	9	71662697	G	A	0.0109975	0.0119	729	1.33611	0.300053	4.45292	9.8145e-06	Imputed
rs62101518	18	76626354	C	T	0.163384	0.1183	729	-0.377393	0.0847629	-4.45234	9.84028e-06	Imputed
rs75455586	6	2235585	C	T	0.0183661	0.013	729	0.987168	0.22177	4.45133	9.88558e-06	Imputed

### Sheet: MemoryDelayed_Longitudinal
Supplementary Table 10. Top (P<1x10-5) results from GWAS analyses of MemoryDelayed-Longitudinal data in EMIF-AD MBD dataset.
ID	chr	pos	noneffectAllele	effectAllele	data_MAF	gnomAD_MAF	N	BETA	SE	T_STAT	PVALUE	Genotyped
rs9652864	17	63741645	T	A	0.217676	0.2722	337	0.291837	0.0515048	5.66621	3.19742e-08	Imputed
rs67271173	17	63750916	C	T	0.22949	0.2783	337	0.278011	0.0517755	5.36955	1.49743e-07	Imputed
rs10512506	17	63809889	G	C	0.198945	0.2397	337	0.2841	0.0532688	5.33333	1.80007e-07	Imputed
rs12941664	17	63737237	T	C	0.225233	0.2734	337	0.278373	0.0524283	5.30959	2.02978e-07	Imputed
rs35098727	17	63816298	C	T	0.198899	0.2369	337	0.282206	0.0532922	5.29544	2.18007e-07	Imputed
rs1421028	17	63822041	A	G	0.199614	0.238	337	0.281309	0.0533059	5.27725	2.38906e-07	Imputed
rs11867165	17	63734778	A	G	0.224102	0.2728	337	0.274285	0.0523029	5.24417	2.82025e-07	Genotyped
rs1034764	17	63726773	C	T	0.224749	0.2744	337	0.273381	0.0524842	5.20883	3.36408e-07	Imputed
rs138779828	3	12414770	G	A	0.0218154	0.0239	337	0.9493	0.183289	5.17926	3.89599e-07	Imputed
rs10492691	13	39536641	G	A	0.0285936	0.038	337	0.80308	0.156521	5.1308	4.94864e-07	Imputed
rs193063180	13	90536254	G	T	0.0479788	0.0195	337	0.49874	0.099319	5.0216	8.42838e-07	Imputed
rs149529987	13	90535893	G	C	0.0479935	0.0195	337	0.498719	0.0993282	5.02092	8.45636e-07	Imputed
rs140775842	12	20723791	A	G	0.0392964	0.0369	337	-0.616484	0.122861	-5.01774	8.58707e-07	Imputed
rs117461907	13	90529131	T	G	0.0471093	0.0196	337	0.507331	0.101384	5.00404	9.17415e-07	Imputed
rs79008205	13	90539916	T	G	0.048402	0.0195	337	0.48938	0.0982176	4.9826	1.01713e-06	Imputed
rs114599027	13	90541634	C	T	0.0484391	0.0195	337	0.486944	0.0980024	4.9687	1.08735e-06	Imputed
rs79105053	14	73037338	T	C	0.0308306	0.0412	337	0.624994	0.12647	4.94183	1.23648e-06	Genotyped
rs77786542	13	90567863	A	C	0.0494865	0.0195	337	0.468441	0.0958214	4.88869	1.59182e-06	Imputed
rs3749715	5	172116845	A	G	0.146144	0.1182	337	0.304941	0.0624066	4.88636	1.60943e-06	Imputed
rs79578629	13	90566093	G	A	0.0494211	0.0196	337	0.468362	0.0958549	4.88616	1.61101e-06	Imputed
rs111794723	13	90551035	G	A	0.0489049	0.0185	337	0.469393	0.0962271	4.87797	1.6746e-06	Imputed
rs2349956	13	90556500	C	T	0.0490742	0.0209	337	0.467142	0.0959379	4.86921	1.74529e-06	Imputed
rs141171191	13	90556060	T	C	0.049055	0.0191	337	0.46705	0.0959369	4.8683	1.75277e-06	Imputed
rs148194833	13	90555929	T	C	0.049052	0.0199	337	0.467031	0.0959372	4.86809	1.75454e-06	Imputed
rs114994498	13	90555648	T	A	0.049046	0.0184	337	0.466993	0.0959379	4.86766	1.75811e-06	Imputed
rs116861854	13	90554458	T	C	0.0490238	0.02	337	0.466847	0.0959398	4.86604	1.77159e-06	Imputed
rs76010719	5	172111232	C	T	0.135838	0.0914	337	0.316382	0.0650277	4.86533	1.7775e-06	Imputed
rs16943547	13	90552861	A	G	0.0489659	0.0195	337	0.466464	0.0959387	4.8621	1.8048e-06	Genotyped
rs77577528	22	27600211	T	C	0.0372147	0.0445	337	0.516001	0.107155	4.81548	2.24636e-06	Genotyped
rs11604706	11	67333247	G	A	0.0633113	0.073	337	-0.453518	0.0957347	-4.73724	3.23121e-06	Imputed
rs147069653	9	137003107	G	A	0.0302407	0.0249	337	0.623397	0.133257	4.67817	4.23817e-06	Imputed
rs148309772	9	137002592	G	C	0.0302541	0.0251	337	0.623287	0.133254	4.67743	4.25253e-06	Imputed
rs35158191	9	137002467	T	C	0.0302496	0.0249	337	0.623354	0.133286	4.67682	4.26434e-06	Imputed
rs35874066	9	137002701	G	T	0.0302646	0.025	337	0.622886	0.133198	4.67639	4.27274e-06	Imputed
rs146596120	9	137002401	T	C	0.03022	0.0249	337	0.623275	0.133311	4.67535	4.29311e-06	Imputed
rs35370793	9	137003274	A	G	0.0302614	0.0249	337	0.62195	0.13308	4.6735	4.3295e-06	Imputed
rs35962164	9	137003441	G	C	0.0302645	0.0268	337	0.621885	0.133069	4.67341	4.33137e-06	Imputed
rs36029182	9	137003321	G	A	0.0302614	0.0249	337	0.621889	0.133074	4.67327	4.3342e-06	Imputed
rs28759300	9	137006089	T	C	0.030454	0.026	337	0.618729	0.132415	4.67266	4.34613e-06	Imputed
rs34856382	9	137012032	T	C	0.0306664	0.0271	337	0.614124	0.131438	4.67233	4.35278e-06	Imputed
rs28684479	9	137027547	T	C	0.0386111	0.0325	337	0.531672	0.113793	4.67226	4.35409e-06	Genotyped
rs28436125	9	137005590	G	A	0.0303595	0.026	337	0.619406	0.132595	4.67141	4.3711e-06	Imputed
rs34022301	9	137004092	G	C	0.0303	0.026	337	0.620914	0.132926	4.67111	4.37699e-06	Imputed
rs28377785	9	137004387	G	T	0.0303104	0.026	337	0.6206	0.13286	4.67107	4.3779e-06	Imputed
rs28425680	9	137006033	A	G	0.0303729	0.026	337	0.618949	0.132524	4.67048	4.3896e-06	Imputed
rs28657441	9	137004991	G	A	0.0304114	0.026	337	0.619639	0.132679	4.6702	4.39526e-06	Imputed
rs28421319	9	137004666	T	C	0.0303343	0.026	337	0.619784	0.132758	4.66854	4.42873e-06	Imputed
rs28594106	9	137005333	A	C	0.0303564	0.026	337	0.619077	0.132626	4.66784	4.44292e-06	Imputed
rs28705949	9	137009090	C	T	0.0305684	0.026	337	0.61553	0.13188	4.66733	4.45314e-06	Imputed
rs28585632	9	137005367	T	C	0.0303639	0.026	337	0.618862	0.132599	4.66718	4.45627e-06	Imputed
rs28626085	9	137006071	T	C	0.0303787	0.0261	337	0.618351	0.132507	4.66657	4.46875e-06	Imputed
rs28593202	9	137009024	A	G	0.0305994	0.0272	337	0.615203	0.131843	4.66619	4.47644e-06	Imputed
rs28687115	9	137006589	T	C	0.0304068	0.026	337	0.617333	0.132358	4.66411	4.51903e-06	Imputed
rs28715994	9	137009723	T	C	0.0306159	0.0271	337	0.613973	0.131642	4.66396	4.52222e-06	Imputed
rs28562287	9	137007451	A	T	0.030426	0.026	337	0.616803	0.132263	4.66345	4.5328e-06	Imputed
rs34350861	9	137012416	C	T	0.0307408	0.0271	337	0.611553	0.131154	4.66288	4.54453e-06	Imputed
rs28488634	9	137010180	T	C	0.0306382	0.0262	337	0.613411	0.131561	4.66257	4.55088e-06	Imputed
rs28701738	9	137010980	C	T	0.030671	0.0261	337	0.612524	0.131395	4.66172	4.56864e-06	Imputed
rs28756160	9	137013062	C	A	0.0307707	0.0264	337	0.610596	0.130991	4.66137	4.57597e-06	Imputed
rs10878690	12	68285234	T	C	0.0772916	0.0597	337	0.388332	0.083322	4.66061	4.59167e-06	Imputed
rs28733640	9	137014969	C	G	0.0308148	0.0271	337	0.608839	0.130651	4.66003	4.60391e-06	Imputed
rs35237188	9	137014214	G	A	0.0308299	0.0271	337	0.608877	0.130685	4.6591	4.6234e-06	Imputed
rs28673958	9	137013862	C	A	0.0308209	0.0271	337	0.609088	0.130733	4.659	4.62551e-06	Imputed
rs34523253	9	137017126	A	G	0.0309244	0.0271	337	0.604754	0.129964	4.65324	4.74853e-06	Imputed
rs28434714	9	137016096	A	C	0.0308918	0.0271	337	0.60572	0.1302	4.65222	4.77066e-06	Imputed
rs34259931	9	137016505	A	C	0.0309111	0.0271	337	0.605112	0.130087	4.6516	4.78399e-06	Imputed
rs28538491	9	137017969	T	C	0.0309365	0.0272	337	0.603673	0.129797	4.6509	4.79926e-06	Imputed
rs28654988	9	137019379	T	C	0.0309887	0.0271	337	0.602075	0.12947	4.6503	4.81248e-06	Imputed
rs28665545	9	137019347	G	C	0.0309813	0.0271	337	0.602198	0.129501	4.65015	4.81562e-06	Imputed
rs35420166	9	137019439	G	A	0.0309872	0.0271	337	0.601947	0.129451	4.65	4.81899e-06	Imputed
rs34169579	9	137019542	T	C	0.0310002	0.0261	337	0.601208	0.12937	4.6472	4.88075e-06	Imputed
rs34062061	9	137018963	C	T	0.030913	0.026	337	0.603108	0.129811	4.64603	4.90669e-06	Imputed
rs34515929	9	137020101	T	C	0.0310255	0.0271	337	0.600297	0.129225	4.64536	4.92175e-06	Imputed
rs28565058	9	137021895	T	C	0.0310586	0.0271	337	0.599125	0.128997	4.64448	4.94149e-06	Imputed
rs28687158	9	137022392	T	C	0.0310598	0.026	337	0.598761	0.128935	4.6439	4.95439e-06	Imputed
rs28626885	9	137023878	C	A	0.0310453	0.0271	337	0.597967	0.128779	4.64337	4.9665e-06	Imputed
rs7299190	12	68284194	A	T	0.0765634	0.0597	337	0.384551	0.0828249	4.64293	4.97627e-06	Imputed
rs10878689	12	68284498	T	C	0.0772741	0.0607	337	0.384564	0.0828623	4.641	5.02012e-06	Imputed
rs28637300	9	137023886	T	C	0.0310365	0.0271	337	0.597708	0.128816	4.64002	5.0426e-06	Imputed
rs170807	X	96274089	T	C	0.479	0.454	337	0.166463	0.0359238	4.63378	5.18743e-06	Imputed
rs34031108	9	137024381	G	A	0.0312236	0.0271	337	0.593056	0.128024	4.63236	5.22078e-06	Imputed
rs28595141	9	137024712	A	G	0.0312208	0.0272	337	0.592667	0.127979	4.63096	5.25416e-06	Imputed
rs6851398	4	149891037	A	C	0.238157	0.2326	337	-0.242724	0.0524426	-4.62837	5.31606e-06	Imputed
rs28540578	9	137027288	G	C	0.0312594	0.0271	337	0.590499	0.127666	4.62533	5.38983e-06	Imputed
rs4913262	12	68283045	T	C	0.0768768	0.0587	337	0.37836	0.0820949	4.60881	5.80783e-06	Imputed
rs4835150	4	149875777	C	T	0.227599	0.2228	337	-0.244002	0.0530981	-4.5953	6.1728e-06	Imputed
rs4835552	4	149875988	G	T	0.227652	0.2223	337	-0.243882	0.0531	-4.59288	6.24043e-06	Imputed
rs7964963	12	68277203	A	G	0.0771451	0.059	337	0.37459	0.0815666	4.59244	6.25288e-06	Imputed
rs10878686	12	68278156	C	T	0.0773441	0.06	337	0.372714	0.0813958	4.57903	6.64158e-06	Imputed
rs10878685	12	68278087	T	C	0.0773602	0.0598	337	0.372632	0.0813816	4.57883	6.64755e-06	Imputed
rs759388	12	68278559	C	T	0.0773469	0.0587	337	0.372569	0.0813791	4.57819	6.66669e-06	Imputed
rs10160874	12	68281757	C	T	0.0771187	0.0597	337	0.372488	0.0814143	4.57522	6.75615e-06	Imputed
rs1923068	6	91352342	G	A	0.026687	0.0412	337	0.588556	0.128656	4.57463	6.77395e-06	Imputed
rs7965606	12	68277687	C	T	0.0772313	0.0588	337	0.372262	0.0813806	4.57434	6.78306e-06	Imputed
rs2086780	12	68279110	T	G	0.0772046	0.0587	337	0.372118	0.0813532	4.5741	6.79019e-06	Imputed
rs7953115	12	68281374	G	C	0.0771573	0.0597	337	0.371884	0.0813386	4.57205	6.8531e-06	Imputed
rs7953008	12	68281406	C	T	0.0771559	0.06	337	0.371877	0.0813382	4.57199	6.85496e-06	Genotyped
rs1905445	12	68280758	A	C	0.0772032	0.0597	337	0.371722	0.081313	4.5715	6.86995e-06	Imputed
rs115195654	13	90523246	A	C	0.0448909	0.0195	337	0.496839	0.108688	4.57126	6.87724e-06	Imputed
rs17551057	13	90524907	T	C	0.0453373	0.0197	337	0.492341	0.107941	4.56121	7.19417e-06	Imputed
rs6851561	4	149890906	G	C	0.23651	0.2337	337	-0.239847	0.0526008	-4.55976	7.24118e-06	Imputed
rs12360181	10	108551956	G	T	0.251338	0.2733	337	0.226057	0.049856	4.5342	8.11671e-06	Imputed
rs11193052	10	108549940	T	C	0.251383	0.2733	337	0.226105	0.0498889	4.53217	8.19056e-06	Imputed
rs911289	14	94355805	A	G	0.394231	0.3927	337	0.202882	0.0448778	4.52078	8.61667e-06	Imputed
rs6536696	4	163939180	G	A	0.333985	0.3002	337	0.23275	0.0515691	4.51335	8.90574e-06	Imputed
rs11697662	20	61992005	T	C	0.206578	0.2107	337	-0.251271	0.0558124	-4.50205	9.36335e-06	Imputed
rs2884516	4	149902829	G	A	0.236961	0.2288	337	-0.236134	0.0525201	-4.49606	9.61525e-06	Imputed
rs17025566	4	149903982	T	C	0.237049	0.2303	337	-0.235734	0.0525108	-4.48926	9.90892e-06	Imputed
rs17025568	4	149904416	G	A	0.237037	0.2288	337	-0.235681	0.0525162	-4.48778	9.974e-06	Imputed
rs11266298	X	40854617	A	G	0.101	0.069	337	0.268385	0.0598064	4.48757	9.98334e-06	Imputed
rs183754781	15	34196789	T	C	0.0248676	0.022	337	0.690662	0.153909	4.48747	9.98764e-06	Imputed

### Sheet: MemoryImmediate_Baseline
Supplementary Table 11.Top (P<1x10-5) results from GWAS analyses of MemoryImmediate-Baseline data in EMIF-AD MBD dataset.
ID	chr	pos	noneffectAllele	effectAllele	data_MAF	gnomAD_MAF	N	BETA	SE	T_STAT	PVALUE	Genotyped
rs3828081	1	10270386	G	C	0.368465	0.3533	797	-0.337779	0.0623452	-5.41788	8.01506e-08	Imputed
rs7922333	10	8227055	G	C	0.0647723	0.0576	797	-0.680675	0.130039	-5.2344	2.1239e-07	Imputed
rs7923103	10	8226932	C	T	0.064792	0.0576	797	-0.680073	0.129992	-5.23166	2.1545e-07	Imputed
rs311329	6	153137131	C	T	0.311746	0.35	797	-0.35232	0.0680405	-5.1781	2.84742e-07	Imputed
rs10905298	10	8199435	A	G	0.0637264	0.0586	797	-0.678577	0.131347	-5.16628	3.02705e-07	Imputed
rs1243976	10	8179571	G	A	0.069741	0.0749	797	-0.639082	0.12375	-5.1643	3.05827e-07	Imputed
rs11255543	10	8204980	A	G	0.0638446	0.0779	797	-0.676723	0.131188	-5.15841	3.15282e-07	Imputed
rs12253607	10	8196189	G	C	0.0633562	0.058	797	-0.677427	0.131346	-5.15758	3.16638e-07	Imputed
rs1243978	10	8180362	A	C	0.069673	0.0748	797	-0.635165	0.123504	-5.14288	3.4157e-07	Imputed
rs1243977	10	8179864	C	T	0.069645	0.0748	797	-0.634636	0.123401	-5.14287	3.41585e-07	Genotyped
rs10905305	10	8209481	C	T	0.0641697	0.0575	797	-0.67278	0.130825	-5.14258	3.42099e-07	Imputed
rs10905306	10	8209563	G	C	0.0641666	0.0576	797	-0.672805	0.130835	-5.14239	3.42444e-07	Imputed
rs10905310	10	8224755	T	C	0.0645244	0.0566	797	-0.66971	0.130236	-5.1423	3.42595e-07	Imputed
rs1243979	10	8180848	T	C	0.069685	0.0752	797	-0.635378	0.12356	-5.14227	3.4265e-07	Imputed
rs497509	10	8209525	C	G	0.0651738	0.0587	797	-0.67151	0.130727	-5.13672	3.52583e-07	Imputed
rs12251831	10	8195610	G	A	0.0628311	0.0576	797	-0.677082	0.131874	-5.13433	3.56947e-07	Imputed
rs35300434	10	8212939	G	A	0.0643542	0.0575	797	-0.670207	0.130555	-5.13351	3.58445e-07	Imputed
rs2789616	10	8195114	C	T	0.0627466	0.0582	797	-0.676301	0.131847	-5.12942	3.66065e-07	Imputed
rs10905291	10	8194751	T	C	0.062739	0.0576	797	-0.676015	0.13183	-5.12795	3.68845e-07	Genotyped
rs35889303	10	8218889	T	C	0.0645072	0.0575	797	-0.667734	0.130296	-5.12474	3.74986e-07	Imputed
rs311330	6	153137096	C	A	0.311398	0.3503	797	-0.349309	0.0681672	-5.1243	3.75823e-07	Imputed
rs12262938	10	8224069	C	G	0.0645789	0.0575	797	-0.66681	0.130141	-5.12373	3.76922e-07	Imputed
rs10905309	10	8221946	T	C	0.0645777	0.0575	797	-0.666347	0.130166	-5.11921	3.85784e-07	Imputed
rs7897147	10	8223278	T	A	0.0645891	0.0575	797	-0.665724	0.130115	-5.11644	3.91303e-07	Imputed
rs17143286	10	8216591	G	T	0.0643209	0.0553	797	-0.667827	0.130632	-5.11228	3.99725e-07	Imputed
rs3903151	1	10260592	A	G	0.412398	0.4176	797	-0.310864	0.0610013	-5.09602	4.34427e-07	Imputed
rs1193738	6	660754	C	T	0.0862749	0.1009	797	0.568668	0.112946	5.03487	5.92831e-07	Imputed
rs11752737	6	687337	C	T	0.0832941	0.1002	797	0.555293	0.114634	4.84406	1.5314e-06	Imputed
rs35759975	1	10474430	A	T	0.344531	0.3497	797	-0.308478	0.0640095	-4.81925	1.72843e-06	Imputed
rs1201552	6	661325	T	C	0.0893591	0.102	797	0.533847	0.110887	4.81433	1.77036e-06	Imputed
rs11579365	1	10470846	G	T	0.344396	0.3499	797	-0.306689	0.0637997	-4.80705	1.83408e-06	Imputed
rs67934143	6	674728	T	C	0.0858334	0.0998	797	0.541788	0.11299	4.79501	1.94442e-06	Imputed
rs3762287	1	10478586	C	T	0.342398	0.3536	797	-0.318187	0.0663593	-4.79492	1.94532e-06	Imputed
rs35859381	1	10466040	G	A	0.34413	0.3489	797	-0.303961	0.063466	-4.78935	1.9985e-06	Imputed
rs1556916	1	10403482	G	A	0.344972	0.3467	797	-0.301497	0.0629868	-4.78667	2.0246e-06	Imputed
rs12725210	1	10416993	G	A	0.34478	0.3519	797	-0.301842	0.0630602	-4.78657	2.02557e-06	Imputed
rs6541089	1	10402785	A	G	0.344984	0.3482	797	-0.30144	0.0629802	-4.78627	2.02848e-06	Imputed
rs12738317	1	10419663	C	T	0.344753	0.3626	797	-0.301815	0.0630652	-4.78576	2.03352e-06	Imputed
rs12409933	1	10395530	G	C	0.34506	0.3467	797	-0.301182	0.0629346	-4.78563	2.0348e-06	Imputed
rs10492973	1	10398985	T	C	0.34503	0.3482	797	-0.301294	0.0629588	-4.78558	2.03529e-06	Imputed
rs34636442	1	10427459	T	G	0.344629	0.3492	797	-0.301897	0.0630867	-4.78543	2.03675e-06	Imputed
rs61778402	1	10427496	A	G	0.344628	0.3504	797	-0.301895	0.0630869	-4.78539	2.03716e-06	Imputed
rs7546364	1	10418815	G	A	0.344807	0.3489	797	-0.30179	0.0630655	-4.78534	2.03764e-06	Imputed
rs12139981	1	10390696	T	C	0.345096	0.3492	797	-0.300946	0.0628988	-4.78462	2.04481e-06	Imputed
rs4475756	1	10387788	A	G	0.345091	0.3489	797	-0.300856	0.0628807	-4.78455	2.04543e-06	Imputed
rs4333852	1	10387704	A	T	0.345091	0.35	797	-0.300852	0.0628803	-4.78452	2.04572e-06	Imputed
rs11121539	1	10387486	A	G	0.345089	0.3492	797	-0.300839	0.0628793	-4.78439	2.04704e-06	Imputed
rs1138791	1	10440556	A	G	0.344431	0.3492	797	-0.301835	0.0630955	-4.78379	2.05302e-06	Imputed
rs12403465	1	10418054	T	C	0.344716	0.3487	797	-0.3017	0.0630675	-4.78376	2.0533e-06	Imputed
rs1211242	6	663564	C	T	0.0870201	0.0998	797	0.53467	0.111772	4.78358	2.05511e-06	Imputed
rs11586842	1	10453230	T	A	0.344201	0.3439	797	-0.301681	0.0630744	-4.78293	2.06152e-06	Imputed
rs2182326	1	10385664	G	A	0.34506	0.3482	797	-0.3007	0.0628768	-4.78237	2.06713e-06	Imputed
rs11121551	1	10435170	T	C	0.344586	0.3489	797	-0.301779	0.063109	-4.78188	2.07207e-06	Imputed
rs1747579	6	665448	A	G	0.0868351	0.0998	797	0.534727	0.111857	4.78046	2.08629e-06	Imputed
rs12132134	1	10378428	A	G	0.340949	0.3446	797	-0.304535	0.0637198	-4.77928	2.09823e-06	Imputed
rs12527700	6	671446	T	C	0.0865928	0.0998	797	0.535727	0.11211	4.77858	2.10539e-06	Imputed
rs7553935	1	10375179	G	A	0.340883	0.3568	797	-0.304479	0.0637328	-4.77742	2.11716e-06	Imputed
rs11757546	6	675005	C	T	0.0863766	0.0997	797	0.536093	0.112226	4.77692	2.12236e-06	Imputed
rs35857639	6	673828	C	T	0.08644	0.0997	797	0.535898	0.112206	4.77604	2.13142e-06	Imputed
rs13198877	6	682325	G	A	0.0861243	0.1004	797	0.535441	0.11222	4.77133	2.18034e-06	Imputed
rs9504731	6	679166	G	T	0.0862856	0.1002	797	0.534697	0.11215	4.76768	2.21912e-06	Imputed
rs1193737	6	661714	A	C	0.0876732	0.1009	797	0.530215	0.111382	4.76034	2.29899e-06	Imputed
rs13216502	6	688692	T	C	0.0856445	0.1009	797	0.533838	0.112294	4.75394	2.37092e-06	Imputed
rs1556917	1	10400990	C	A	0.343483	0.3478	797	-0.299624	0.0631543	-4.74432	2.48315e-06	Imputed
rs11121526	1	10251082	G	A	0.397955	0.3951	797	-0.291949	0.0617941	-4.72455	2.72997e-06	Imputed
rs62429120	6	103490033	A	G	0.0415085	0.0511	797	-0.768877	0.163292	-4.70859	2.94627e-06	Imputed
rs4623	1	10366692	C	G	0.342066	0.3461	797	-0.296247	0.0630682	-4.69725	3.10991e-06	Imputed
rs55676616	1	10290126	T	C	0.341913	0.3438	797	-0.296005	0.0631175	-4.68974	3.22306e-06	Imputed
rs75799599	15	55425345	G	C	0.0450588	0.0344	797	-0.727043	0.155093	-4.6878	3.25289e-06	Imputed
rs17622604	6	103486583	A	G	0.0416815	0.0535	797	-0.7582	0.161908	-4.68292	3.32913e-06	Imputed
rs1065828	1	10367591	T	C	0.34199	0.3435	797	-0.295314	0.0630631	-4.68283	3.3306e-06	Imputed
rs4846212	1	10370312	T	C	0.340931	0.3449	797	-0.295632	0.063182	-4.67906	3.39067e-06	Imputed
rs12120042	1	10345325	T	A	0.341774	0.3438	797	-0.294684	0.0630224	-4.67587	3.44239e-06	Imputed
rs12120191	1	10345772	T	C	0.341724	0.3434	797	-0.294687	0.0630272	-4.67556	3.44747e-06	Imputed
rs10492971	1	10342975	G	A	0.341799	0.3438	797	-0.294646	0.0630202	-4.67542	3.4498e-06	Imputed
rs2039778	1	10354601	A	G	0.341487	0.3435	797	-0.294945	0.0630903	-4.67496	3.45735e-06	Imputed
rs9499306	6	103487139	T	C	0.0417711	0.0469	797	-0.755795	0.161676	-4.67477	3.46049e-06	Imputed
rs12122029	1	10339822	G	A	0.341823	0.3487	797	-0.29462	0.0630277	-4.67445	3.46565e-06	Imputed
rs12127604	1	10352800	T	G	0.341464	0.342	797	-0.294878	0.0630846	-4.67432	3.46775e-06	Imputed
rs12125535	1	10350849	T	A	0.34148	0.3421	797	-0.294868	0.0630838	-4.67422	3.46946e-06	Imputed
rs7524693	1	10350581	T	C	0.341481	0.3427	797	-0.294855	0.0630837	-4.67403	3.47251e-06	Imputed
rs7553228	1	10350438	G	C	0.341482	0.3417	797	-0.294853	0.063084	-4.67397	3.47355e-06	Imputed
rs12141246	1	10327407	A	T	0.342314	0.3457	797	-0.294753	0.0630864	-4.67221	3.5027e-06	Imputed
rs4846209	1	10322054	G	A	0.342137	0.3449	797	-0.294639	0.0630714	-4.67151	3.51436e-06	Imputed
rs8019	1	10366487	T	G	0.352416	0.3649	797	-0.29467	0.0630855	-4.67097	3.52335e-06	Imputed
rs17034643	1	10332102	C	T	0.341938	0.3435	797	-0.294503	0.0630555	-4.67054	3.53049e-06	Imputed
rs12757288	1	10323921	T	C	0.342217	0.3438	797	-0.294468	0.0630746	-4.66858	3.56348e-06	Imputed
rs12737239	1	10323973	C	G	0.342203	0.3438	797	-0.294446	0.0630738	-4.66828	3.56839e-06	Imputed
rs912963	1	10348042	C	T	0.341637	0.3472	797	-0.294294	0.0630438	-4.66809	3.57166e-06	Imputed
rs4845932	1	10346203	C	T	0.341616	0.3424	797	-0.294238	0.0630402	-4.66746	3.5824e-06	Imputed
rs1013953	1	10319459	T	A	0.342151	0.3451	797	-0.294266	0.0630685	-4.6658	3.61053e-06	Imputed
rs1013952	1	10319247	G	A	0.34215	0.3535	797	-0.294247	0.0630683	-4.66553	3.61523e-06	Imputed
rs12117635	1	10317445	C	T	0.342244	0.3385	797	-0.29423	0.0630678	-4.6653	3.61916e-06	Imputed
rs9332414	1	10326963	C	T	0.342116	0.3438	797	-0.294207	0.0630707	-4.66471	3.62935e-06	Imputed
rs12409137	1	10312124	G	A	0.342318	0.3449	797	-0.294092	0.0630625	-4.6635	3.65018e-06	Imputed
rs4846206	1	10310258	G	C	0.342355	0.3442	797	-0.293978	0.0630576	-4.66206	3.67509e-06	Imputed
rs4846207	1	10313811	T	C	0.342217	0.3438	797	-0.294014	0.0630687	-4.6618	3.67956e-06	Imputed
rs946503	1	10308631	C	G	0.342407	0.346	797	-0.293931	0.0630543	-4.66155	3.68394e-06	Imputed
rs12406943	1	10308545	T	C	0.342386	0.3449	797	-0.293896	0.063052	-4.66117	3.69064e-06	Imputed
rs17772614	6	103605601	T	C	0.0443369	0.0586	797	-0.72726	0.156029	-4.66107	3.69231e-06	Imputed
rs11121535	1	10311116	G	C	0.342305	0.3453	797	-0.293903	0.0630559	-4.66099	3.69365e-06	Imputed
rs946501	1	10309580	G	C	0.342286	0.3438	797	-0.293911	0.0630587	-4.66091	3.69515e-06	Imputed
rs946502	1	10309279	G	C	0.342348	0.3438	797	-0.293789	0.0630494	-4.65967	3.71692e-06	Imputed
rs61775874	1	10279348	A	G	0.343156	0.3446	797	-0.294761	0.0632593	-4.65956	3.7187e-06	Imputed
rs4283339	19	55769454	G	A	0.443456	0.4349	797	-0.291084	0.0624718	-4.65945	3.72069e-06	Imputed
rs6696056	1	10305992	C	A	0.342448	0.3438	797	-0.293728	0.0630414	-4.6593	3.72343e-06	Imputed
rs61775872	1	10279308	T	C	0.343144	0.3435	797	-0.294703	0.0632582	-4.65873	3.73331e-06	Imputed
rs61775885	1	10281445	T	C	0.342842	0.3427	797	-0.294443	0.0632124	-4.65799	3.74649e-06	Imputed
rs62431795	6	103577932	C	G	0.04282	0.0557	797	-0.720971	0.15481	-4.65713	3.76167e-06	Imputed
rs61775887	1	10284733	T	C	0.342601	0.3438	797	-0.294058	0.0631602	-4.65574	3.78652e-06	Imputed
rs11580854	1	10293565	G	A	0.342536	0.3442	797	-0.293119	0.0629957	-4.653	3.83588e-06	Imputed
rs61784573	1	10262716	G	A	0.298874	0.3069	797	-0.311764	0.0670169	-4.65201	3.85377e-06	Imputed
rs12753426	1	10372110	T	C	0.33745	0.341	797	-0.297204	0.0638979	-4.65124	3.86785e-06	Imputed
rs963067	2	17992944	C	G	0.340341	0.3698	797	-0.309468	0.0667027	-4.6395	4.08788e-06	Imputed
rs4529713	1	10307295	A	G	0.343065	0.3449	797	-0.291779	0.0630798	-4.62555	4.36511e-06	Imputed
rs2105212	1	10281012	T	C	0.343531	0.3449	797	-0.291613	0.0630938	-4.6219	4.4407e-06	Imputed
rs4846197	1	10282166	G	A	0.343411	0.3438	797	-0.291431	0.0630733	-4.62051	4.46972e-06	Imputed
rs34565762	1	10300119	T	C	0.342885	0.3438	797	-0.291471	0.0630994	-4.61923	4.49657e-06	Imputed
rs6685895	1	10300070	T	C	0.343131	0.3435	797	-0.291189	0.0630495	-4.61841	4.51386e-06	Imputed
rs1538557	1	10297230	T	C	0.343195	0.3439	797	-0.291048	0.0630272	-4.61782	4.52657e-06	Imputed
rs10864449	1	10296922	A	T	0.343199	0.3367	797	-0.291039	0.0630265	-4.61773	4.52844e-06	Imputed
rs12543316	8	1583026	A	G	0.148042	0.1399	797	0.401219	0.0873369	4.59392	5.06213e-06	Genotyped
rs62428994	6	103592618	A	C	0.0449845	0.0585	797	-0.711707	0.15496	-4.59283	5.08793e-06	Imputed
rs62428992	6	103592181	T	C	0.0449865	0.059	797	-0.711418	0.154924	-4.59205	5.10666e-06	Imputed
rs75706621	18	41447674	G	A	0.106424	0.1141	797	-0.469141	0.102168	-4.59186	5.11105e-06	Imputed
rs76386766	18	41448949	C	T	0.106375	0.113	797	-0.469053	0.102173	-4.59077	5.13702e-06	Imputed
rs10438958	18	41425784	G	A	0.106393	0.115	797	-0.467677	0.101888	-4.59009	5.1535e-06	Imputed
rs8105032	19	55781689	G	C	0.329258	0.3449	797	0.298121	0.0650012	4.58639	5.24311e-06	Imputed
rs62431796	6	103581250	T	A	0.0430087	0.0553	797	-0.719133	0.156816	-4.58585	5.25634e-06	Imputed
rs10411896	19	55783552	A	C	0.329376	0.3457	797	0.297192	0.0648401	4.58346	5.31539e-06	Genotyped
rs12327091	18	41422451	C	A	0.106494	0.1122	797	-0.465874	0.101709	-4.58044	5.39055e-06	Genotyped
rs145887593	18	41429754	G	T	0.106939	0.115	797	-0.466208	0.101807	-4.57935	5.41792e-06	Imputed
rs1766848	6	656555	G	T	0.0931388	0.1041	797	0.49604	0.10838	4.57686	5.48126e-06	Imputed
rs2027327	1	10275313	T	C	0.343212	0.348	797	-0.289562	0.0633155	-4.57331	5.57239e-06	Imputed
rs1974293	1	10248851	G	C	0.395719	0.4065	797	-0.282274	0.0617345	-4.57239	5.59637e-06	Imputed
rs75342917	4	40182994	C	T	0.0101254	0.0174	797	1.42828	0.312487	4.57069	5.64068e-06	Genotyped
rs17690438	6	103586711	G	T	0.0445512	0.0567	797	-0.709979	0.15535	-4.57019	5.6538e-06	Imputed
rs62428995	6	103592765	G	A	0.0443252	0.059	797	-0.711153	0.155829	-4.56368	5.82743e-06	Imputed
rs62428993	6	103592191	T	C	0.04429	0.0576	797	-0.710779	0.155893	-4.55939	5.94466e-06	Imputed
rs6088090	20	31662823	C	A	0.0240732	0.039	797	1.07984	0.236879	4.55861	5.96627e-06	Imputed
rs12116966	1	10262021	A	C	0.312172	0.3083	797	-0.302906	0.0664622	-4.55757	5.99506e-06	Imputed
rs62428991	6	103588558	A	T	0.0442796	0.0586	797	-0.707207	0.155544	-4.54667	6.30567e-06	Imputed
rs12340223	9	12356442	G	T	0.467994	0.4378	797	0.309967	0.0681874	4.54581	6.3308e-06	Imputed
rs1556915	1	10242654	A	G	0.392999	0.4046	797	-0.281249	0.0618871	-4.54454	6.36788e-06	Imputed
rs62428988	6	103587332	G	A	0.0442952	0.0586	797	-0.706109	0.155429	-4.54295	6.41493e-06	Imputed
rs7418410	1	10236402	C	T	0.39375	0.4096	797	-0.281026	0.0618612	-4.54285	6.41802e-06	Genotyped
rs56221672	1	10247313	A	G	0.398184	0.4054	797	-0.279855	0.0616213	-4.54153	6.45739e-06	Imputed
rs4846196	1	10241640	A	G	0.392723	0.407	797	-0.281023	0.0618848	-4.54106	6.47125e-06	Imputed
rs6661326	1	10242231	T	C	0.392975	0.4028	797	-0.281019	0.0618905	-4.54058	6.48576e-06	Imputed
rs10188628	2	62272508	C	T	0.459223	0.4837	797	0.280406	0.0619376	4.52722	6.8981e-06	Genotyped
rs55759650	6	103562364	A	G	0.0430674	0.054	797	-0.698339	0.154532	-4.51905	7.16273e-06	Imputed
rs17622979	6	103582396	A	T	0.0447829	0.0586	797	-0.700029	0.154973	-4.5171	7.22731e-06	Imputed
rs357508	5	87487967	C	A	0.112811	0.1019	797	-0.461463	0.102351	-4.50862	7.51468e-06	Imputed
rs9423411	10	5396157	A	G	0.325901	0.3026	797	0.320602	0.0713051	4.49621	7.95508e-06	Imputed
rs4960196	6	694022	T	C	0.0963917	0.126	797	0.480314	0.106856	4.49497	8.00027e-06	Imputed
rs62431787	6	103557710	C	A	0.0430832	0.0534	797	-0.694168	0.154445	-4.49459	8.01447e-06	Imputed
rs6909741	6	673147	G	A	0.0748403	0.0915	797	0.538354	0.12007	4.48369	8.42439e-06	Imputed
rs4793853	17	55532688	G	A	0.397433	0.3774	797	0.313999	0.0702684	4.46856	9.02655e-06	Imputed
rs12127553	1	10298601	A	G	0.313097	0.3265	797	-0.291298	0.0652266	-4.46594	9.13523e-06	Imputed
rs6667639	1	10246471	C	A	0.395518	0.4054	797	-0.275554	0.0617834	-4.46001	9.38505e-06	Imputed
rs12329638	20	31683044	C	T	0.0262337	0.0412	797	1.00518	0.225457	4.45839	9.45473e-06	Imputed
rs62429125	6	103496424	C	T	0.0428355	0.0519	797	-0.696825	0.156476	-4.45324	9.67875e-06	Imputed
rs62431785	6	103549850	T	C	0.0431715	0.0532	797	-0.68692	0.15426	-4.453	9.6893e-06	Imputed
rs62431784	6	103549395	T	C	0.0431717	0.0497	797	-0.686571	0.154247	-4.45112	9.77216e-06	Imputed
rs62429124	6	103494269	A	G	0.0433119	0.0537	797	-0.70137	0.157603	-4.45023	9.81176e-06	Imputed

### Sheet: MemoryImmediate_Longitudinal
Supplementary Table 12. Top (P<1x10-5) results from GWAS analyses of MemoryImmediate-Longitudinal data in EMIF-AD MBD dataset.
ID	chr	pos	noneffectAllele	effectAllele	data_MAF	gnomAD_MAF	N	BETA	SE	T_STAT	PVALUE	Genotyped
rs73045836	6	169062739	T	G	0.020297	0.0271	345	-0.360935	0.053659	-6.72646	7.49641e-11	Genotyped
rs73045828	6	169053049	T	C	0.0555795	0.0607	345	-0.211719	0.0353939	-5.98179	5.64973e-09	Imputed
rs73037393	6	169261297	A	G	0.0232884	0.0315	345	-0.289279	0.0513042	-5.6385	3.63999e-08	Genotyped
rs146202660	18	45022937	G	T	0.0290738	0.0314	345	-0.293421	0.0524633	-5.59287	4.63309e-08	Imputed
rs11217863	11	120293138	G	A	0.0797246	0.1258	345	-0.166261	0.0302677	-5.49301	7.8136e-08	Imputed
rs76693355	11	120292477	T	C	0.0797101	0.1258	345	-0.166226	0.0302667	-5.49205	7.85252e-08	Genotyped
rs76034797	11	120347586	C	T	0.0509538	0.0727	345	-0.207349	0.0381659	-5.43282	1.06689e-07	Imputed
rs60854982	11	120387399	T	C	0.0478652	0.0663	345	-0.206617	0.0383209	-5.39174	1.31756e-07	Genotyped
rs148146714	11	120373803	C	T	0.0202265	0.0227	345	-0.327174	0.0611921	-5.34667	1.65844e-07	Imputed
rs73584200	11	120385287	C	G	0.0509398	0.0661	345	-0.200529	0.0379436	-5.28492	2.26752e-07	Imputed
rs112618615	11	120385292	T	C	0.0510238	0.0662	345	-0.199827	0.0378871	-5.27429	2.39234e-07	Imputed
rs76181827	11	120275039	C	G	0.0456255	0.0727	345	-0.207929	0.0397775	-5.22731	3.02819e-07	Imputed
rs79425731	11	120357341	G	A	0.0499191	0.0728	345	-0.202996	0.0391055	-5.19099	3.6293e-07	Imputed
rs77657279	11	120305873	A	G	0.0494218	0.073	345	-0.196633	0.0379222	-5.18517	3.73577e-07	Imputed
rs79820276	11	120356832	A	G	0.0498596	0.0727	345	-0.202495	0.0390629	-5.18382	3.7609e-07	Imputed
rs55741100	6	168960723	T	C	0.0208015	0.0304	345	-0.322951	0.0629407	-5.13104	4.88283e-07	Imputed
rs78323097	7	33557903	G	A	0.0204432	0.0078	345	-0.298962	0.0584021	-5.11903	5.18021e-07	Imputed
rs75614839	7	33557389	A	G	0.0202404	0.0098	345	-0.301277	0.0589473	-5.11096	5.38978e-07	Imputed
rs142906702	19	17364427	C	T	0.0284931	0.014	345	-0.27144	0.0531128	-5.11063	5.39844e-07	Imputed
rs4938810	11	120379488	C	T	0.0529032	0.0711	345	-0.195633	0.0383152	-5.10589	5.52565e-07	Imputed
rs111667042	7	33556861	T	C	0.0202751	0.0098	345	-0.300698	0.0589013	-5.10512	5.54658e-07	Imputed
rs76507121	7	33558241	C	A	0.0202896	0.0098	345	-0.299718	0.0587513	-5.10147	5.64674e-07	Imputed
rs78672814	7	33559070	G	A	0.0202999	0.0098	345	-0.29895	0.0586195	-5.09984	5.69186e-07	Genotyped
rs75494347	7	33559826	G	A	0.0203432	0.0098	345	-0.298799	0.0586274	-5.09657	5.78386e-07	Imputed
rs72718361	14	64425111	A	G	0.0266269	0.0347	345	-0.267613	0.0529206	-5.05688	7.02149e-07	Imputed
rs57477480	1	108459414	T	G	0.0464029	0.0478	345	-0.188903	0.0375079	-5.03635	7.75872e-07	Imputed
rs58073046	11	120248493	A	G	0.0769542	0.1258	345	-0.157249	0.0314852	-4.99439	9.50504e-07	Imputed
rs12925426	16	59074766	G	C	0.0529588	0.0459	345	-0.190936	0.0382676	-4.98951	9.73132e-07	Imputed
rs77574601	6	611232	G	A	0.0254434	0.0282	345	-0.26957	0.0542674	-4.96744	1.08209e-06	Imputed
rs4936518	11	120311198	A	T	0.119667	0.1805	345	-0.121701	0.0245563	-4.95598	1.14326e-06	Imputed
rs7129944	11	120299707	T	C	0.117446	0.1656	345	-0.121932	0.0246254	-4.95147	1.16824e-06	Imputed
rs11823264	11	120294004	G	A	0.117478	0.1696	345	-0.121888	0.024625	-4.94977	1.17775e-06	Imputed
rs11217866	11	120300804	T	A	0.117471	0.1667	345	-0.121892	0.0246266	-4.9496	1.17873e-06	Imputed
rs11217874	11	120325548	G	A	0.117391	0.1702	345	-0.121789	0.0246252	-4.94569	1.20098e-06	Genotyped
rs4938807	11	120331701	C	A	0.117391	0.1703	345	-0.121789	0.0246252	-4.94569	1.20098e-06	Genotyped
rs11217875	11	120325559	C	A	0.117393	0.1703	345	-0.121789	0.0246252	-4.94569	1.20101e-06	Imputed
rs10892575	11	120291137	C	G	0.117434	0.1688	345	-0.121696	0.0246403	-4.9389	1.24062e-06	Imputed
rs115663764	6	635936	G	A	0.033812	0.038	345	-0.242454	0.0491419	-4.93376	1.2715e-06	Imputed
rs57262973	17	65578535	C	G	0.049192	0.0379	345	-0.221954	0.045003	-4.93198	1.28232e-06	Imputed
rs140783938	19	17408882	C	A	0.0418354	0.0381	345	-0.209241	0.0424336	-4.93102	1.2882e-06	Imputed
rs12794618	11	120289699	T	C	0.117541	0.1696	345	-0.12156	0.0246724	-4.92696	1.31341e-06	Imputed
rs9560614	13	91019132	T	C	0.0232131	0.0207	345	-0.273621	0.0557908	-4.90441	1.46231e-06	Genotyped
rs115062003	6	65707716	A	T	0.0217936	0.0163	345	-0.282607	0.0576583	-4.90141	1.48332e-06	Imputed
rs8112691	19	17404763	G	A	0.0411532	0.039	345	-0.207361	0.0424379	-4.88623	1.59408e-06	Imputed
rs17132406	4	2285466	A	G	0.0251579	0.0206	345	-0.260911	0.0534034	-4.88567	1.59831e-06	Genotyped
rs76393003	7	91355989	G	T	0.0741259	0.0786	345	-0.168659	0.0346257	-4.87093	1.71374e-06	Imputed
rs116951567	19	17400369	G	A	0.0406376	0.0387	345	-0.205323	0.0423802	-4.8448	1.9386e-06	Genotyped
rs111488547	7	91329684	G	A	0.0821954	0.098	345	-0.160632	0.033166	-4.84327	1.95261e-06	Imputed
rs17132394	4	2281885	C	G	0.024423	0.0206	345	-0.261434	0.0540533	-4.83659	2.01489e-06	Imputed
rs72718305	14	64323026	G	A	0.0304416	0.0336	345	-0.253066	0.0524538	-4.82455	2.13211e-06	Imputed
rs12933218	16	52411412	C	G	0.0593823	0.0683	345	-0.165967	0.0344166	-4.82229	2.15486e-06	Imputed
rs34042425	16	52416954	C	T	0.0590578	0.0683	345	-0.166027	0.0344374	-4.82114	2.1665e-06	Imputed
rs12922956	16	52408789	T	C	0.0595607	0.0683	345	-0.165857	0.034411	-4.81989	2.1792e-06	Imputed
rs12934996	16	52408477	G	A	0.0595825	0.0683	345	-0.165838	0.0344101	-4.81945	2.18372e-06	Imputed
rs7694881	4	2289759	T	C	0.0250545	0.0217	345	-0.260401	0.0540529	-4.81752	2.20356e-06	Imputed
rs12923700	16	52417722	T	C	0.0590576	0.0683	345	-0.165941	0.034476	-4.81324	2.24812e-06	Imputed
rs1357517	7	91311892	G	A	0.0800476	0.0954	345	-0.160838	0.0334366	-4.81023	2.28005e-06	Imputed
rs12932054	16	52402916	G	A	0.0599133	0.0683	345	-0.165397	0.0343873	-4.80983	2.28438e-06	Imputed
rs11644796	16	52402332	T	C	0.0599393	0.0683	345	-0.165332	0.0343822	-4.80866	2.29687e-06	Imputed
rs12155087	7	91314594	A	G	0.0801086	0.0954	345	-0.160781	0.0334391	-4.80818	2.30199e-06	Imputed
rs12921277	16	52399301	T	C	0.0601325	0.0683	345	-0.165025	0.0343553	-4.80349	2.35311e-06	Imputed
rs12929756	16	52398269	C	T	0.0602022	0.0674	345	-0.164851	0.0343424	-4.80023	2.38926e-06	Imputed
rs11217878	11	120340383	G	A	0.118284	0.1681	345	-0.11988	0.0250096	-4.79338	2.4669e-06	Imputed
rs4890847	18	74472830	G	C	0.047809	0.0275	345	-0.201688	0.0420852	-4.79238	2.47839e-06	Imputed
rs191702774	3	145378677	C	T	0.0237009	0.025	345	-0.298864	0.0623947	-4.7899	2.50728e-06	Imputed
rs1912617	10	54459349	G	T	0.259699	0.25	345	-0.0988806	0.0206701	-4.78376	2.58004e-06	Imputed
rs17132396	4	2282523	A	G	0.0246377	0.0206	345	-0.256305	0.0536012	-4.78171	2.60482e-06	Genotyped
rs12934887	16	52390448	A	C	0.060715	0.0683	345	-0.163571	0.0342408	-4.77707	2.66169e-06	Imputed
rs12934571	16	52390269	A	C	0.0607295	0.0683	345	-0.163507	0.0342354	-4.77598	2.67526e-06	Imputed
rs12933801	16	52390142	C	T	0.0607381	0.0683	345	-0.163493	0.0342344	-4.77569	2.67885e-06	Imputed
rs73797553	4	2273210	C	A	0.020907	0.0152	345	-0.282753	0.0592232	-4.77435	2.69556e-06	Imputed
rs2276035	11	120346360	G	A	0.118591	0.1659	345	-0.120022	0.0251504	-4.77217	2.72312e-06	Imputed
rs11642716	16	52388877	T	C	0.0608415	0.0683	345	-0.163224	0.0342078	-4.77155	2.73098e-06	Imputed
rs12932297	16	52441658	G	A	0.145621	0.1536	345	-0.112725	0.0236297	-4.77049	2.74446e-06	Imputed
rs112897855	8	31969800	A	C	0.0207764	0.0239	345	0.2802	0.0587829	4.76669	2.79324e-06	Imputed
rs75390534	11	120388512	C	T	0.0338275	0.0292	345	-0.225149	0.0472634	-4.76371	2.83222e-06	Genotyped
rs11661428	18	44997804	G	A	0.0595399	0.0618	345	-0.170107	0.0357203	-4.7622	2.85222e-06	Imputed
rs12929375	16	52436023	G	A	0.145972	0.1533	345	-0.111086	0.0233429	-4.75888	2.89641e-06	Imputed
rs12918612	16	52387268	C	G	0.0613008	0.0697	345	-0.162867	0.0342452	-4.7559	2.93673e-06	Imputed
rs114470236	4	81340239	G	T	0.0333576	0.0412	345	-0.238291	0.0501544	-4.75114	3.00225e-06	Imputed
rs143835226	16	74829590	A	G	0.0228678	0.0239	345	-0.28567	0.0602663	-4.74013	3.15933e-06	Imputed
rs12924548	16	86283031	A	G	0.0311543	0.0466	345	-0.261188	0.0551429	-4.73657	3.21169e-06	Imputed
rs55676048	14	64491383	T	G	0.0259953	0.0347	345	-0.23628	0.0498906	-4.73597	3.22068e-06	Genotyped
rs11217857	11	120270170	A	G	0.115553	0.1748	345	-0.118271	0.0250444	-4.72246	3.4279e-06	Imputed
rs10892569	11	120270249	A	G	0.11558	0.1674	345	-0.118184	0.0250352	-4.72072	3.45559e-06	Imputed
rs8107501	19	17391039	C	T	0.0420231	0.038	345	-0.196699	0.0417474	-4.71164	3.60314e-06	Genotyped
rs147213306	X	141649277	C	T	0.03	0.016	345	-0.229523	0.0487687	-4.70636	3.69169e-06	Imputed
rs56693116	11	120361394	G	T	0.120092	0.1703	345	-0.119176	0.0253294	-4.70503	3.71437e-06	Imputed
rs4938803	11	120268022	A	G	0.115384	0.1674	345	-0.117702	0.0250655	-4.6958	3.87534e-06	Imputed
rs262067	5	177999213	A	G	0.042068	0.0468	345	-0.196279	0.0418295	-4.69236	3.93691e-06	Genotyped
rs143588467	1	229254070	G	A	0.0280315	0.0282	345	-0.267876	0.0571125	-4.69032	3.97392e-06	Imputed
rs7660481	4	136565909	C	T	0.351466	0.3601	345	-0.0835836	0.0178709	-4.67709	4.22232e-06	Imputed
rs74793464	11	121843606	C	T	0.0313566	0.039	345	-0.240365	0.0514132	-4.67515	4.25982e-06	Imputed
rs74699422	7	91355279	C	T	0.0818693	0.0983	345	-0.15527	0.0332853	-4.66481	4.46595e-06	Imputed
rs7660280	4	2296372	G	C	0.0215686	0.0249	345	-0.281896	0.0604698	-4.66177	4.52847e-06	Imputed
rs71484170	11	120341938	T	C	0.0911843	0.1228	345	-0.129836	0.0278552	-4.66112	4.54179e-06	Imputed
rs72766439	5	83725777	G	A	0.126004	0.1302	345	-0.122235	0.0262458	-4.6573	4.62181e-06	Imputed
rs6888155	5	177995161	T	C	0.0440499	0.0456	345	-0.193272	0.041598	-4.64617	4.86209e-06	Imputed
rs114753766	5	164989636	A	C	0.0319708	0.0289	345	-0.211762	0.0457217	-4.63154	5.19656e-06	Genotyped
rs184586211	3	145372632	G	A	0.0254207	0.0249	345	-0.274555	0.0593178	-4.62854	5.26777e-06	Imputed
rs112045369	6	118403788	C	T	0.0227419	0.0175	345	-0.276108	0.0596725	-4.62705	5.30351e-06	Imputed
rs7666177	4	2294633	C	G	0.0214717	0.0239	345	-0.278387	0.0604282	-4.60691	5.81001e-06	Imputed
rs10790381	11	120257495	A	G	0.11518	0.1674	345	-0.115912	0.0251605	-4.60689	5.81044e-06	Imputed
rs79034187	4	2277234	T	C	0.0202899	0.0184	345	-0.272803	0.0592224	-4.60641	5.82297e-06	Genotyped
rs7681413	4	2277268	C	T	0.0202899	0.0184	345	-0.272803	0.0592224	-4.60641	5.82297e-06	Imputed
rs17132390	4	2275327	C	G	0.0203012	0.0162	345	-0.272892	0.0592418	-4.6064	5.8232e-06	Imputed
rs17123861	11	120256337	T	C	0.115134	0.1681	345	-0.115907	0.0251835	-4.6025	5.92688e-06	Imputed
rs762850	4	2275572	C	T	0.0246505	0.0217	345	-0.246789	0.0537581	-4.59072	6.25032e-06	Imputed
rs59267071	4	2277427	C	T	0.0246419	0.0249	345	-0.246663	0.0537514	-4.58895	6.30046e-06	Genotyped
rs17132391	4	2277589	A	G	0.0247158	0.0249	345	-0.246675	0.0537613	-4.58834	6.31769e-06	Imputed
rs79994235	18	44978782	A	T	0.0650684	0.0738	345	-0.154046	0.0335854	-4.5867	6.36465e-06	Imputed
rs74676685	14	34406026	A	T	0.020067	0.0117	345	-0.283198	0.0617512	-4.58612	6.38127e-06	Imputed
rs79858132	3	181589717	C	T	0.0319941	0.0477	345	-0.209115	0.0456236	-4.58349	6.45743e-06	Genotyped
rs145996632	6	118443584	C	A	0.0239994	0.0175	345	-0.266574	0.0581741	-4.58236	6.49039e-06	Imputed
rs12270397	11	120248342	C	T	0.116624	0.1692	345	-0.114964	0.0250917	-4.58175	6.50825e-06	Imputed
rs115868278	1	77856978	T	A	0.0220347	0.0231	345	-0.265787	0.0580132	-4.58149	6.5158e-06	Imputed
rs74483501	3	149954349	T	C	0.0290304	0.0325	345	-0.22976	0.0502254	-4.57458	6.72139e-06	Genotyped
rs193219231	14	34403772	T	C	0.0200656	0.0098	345	-0.281744	0.0616739	-4.56828	6.91449e-06	Imputed
rs141033184	16	53607886	C	T	0.0304407	0.0163	345	-0.210933	0.0462362	-4.56207	7.10984e-06	Imputed
rs1983640	11	33600257	G	A	0.0453947	0.0564	345	0.185826	0.0407806	4.55672	7.28233e-06	Imputed
rs62504966	8	3094114	C	T	0.0299012	0.0249	345	-0.245379	0.0538679	-4.5552	7.33199e-06	Imputed
rs55642683	20	24432842	C	A	0.0289461	0.0162	345	-0.219326	0.0481497	-4.55507	7.33627e-06	Imputed
rs17823686	20	24433104	A	T	0.0289447	0.0162	345	-0.219416	0.0481702	-4.55501	7.33838e-06	Imputed
rs12928608	16	52419804	G	T	0.0540149	0.0594	345	-0.162832	0.0357676	-4.55249	7.42159e-06	Imputed
rs111943133	8	32029316	G	T	0.0223336	0.0228	345	0.257671	0.0566069	4.55193	7.44034e-06	Imputed
rs115890830	1	229224789	C	T	0.0367593	0.0249	345	-0.209982	0.0461325	-4.55172	7.44748e-06	Genotyped
rs114452262	4	81560758	T	C	0.0337042	0.0401	345	-0.209074	0.045972	-4.54786	7.57712e-06	Imputed
rs418147	5	177999265	C	G	0.0418406	0.0479	345	-0.191521	0.0421304	-4.5459	7.64374e-06	Imputed
rs115025911	3	186179214	T	A	0.0225922	0.013	345	0.241735	0.0531968	4.54417	7.70334e-06	Imputed
rs6049703	20	24432426	A	G	0.0289913	0.0174	345	-0.218308	0.0480827	-4.54025	7.83918e-06	Genotyped
rs9556638	13	97531201	G	A	0.022388	0.0184	345	0.304928	0.0671756	4.53927	7.8737e-06	Imputed
rs12925770	16	52421545	T	G	0.054035	0.0597	345	-0.162441	0.0358219	-4.53468	8.03695e-06	Imputed
rs6491313	13	97535842	T	C	0.022596	0.0184	345	0.302745	0.0668274	4.53025	8.19726e-06	Imputed
rs1125990	16	52421968	A	G	0.0540396	0.0597	345	-0.16232	0.0358372	-4.52938	8.22904e-06	Imputed
rs12926591	16	52422081	T	A	0.0540367	0.0597	345	-0.162298	0.0358413	-4.52824	8.27098e-06	Imputed
rs12926147	16	52422312	C	A	0.054028	0.0596	345	-0.162252	0.035849	-4.52597	8.35511e-06	Imputed
rs12930961	16	52422598	T	C	0.0540526	0.0598	345	-0.162116	0.0358533	-4.52165	8.5175e-06	Imputed
rs2381301	9	35222453	C	A	0.178186	0.1707	345	-0.103108	0.0228247	-4.51741	8.67984e-06	Imputed
rs74365235	2	8816879	G	T	0.0478478	0.0477	345	0.165361	0.0367723	4.49688	9.50844e-06	Genotyped
rs4824875	X	140551155	G	A	0.153	0.156	345	-0.088291	0.0196486	-4.4935	9.65211e-06	Imputed
rs10185594	2	1746661	G	A	0.228995	0.2646	345	-0.0899406	0.0200247	-4.49149	9.73809e-06	Imputed
rs149606893	1	168185212	G	A	0.0282573	0.016	345	-0.255026	0.0567957	-4.49023	9.79261e-06	Imputed

### Sheet: Visuo_Baseline
Supplementary Table 13.Top (P<1x10-5) results from GWAS analyses of Visuo-Baseline data in EMIF-AD MBD dataset.
ID	chr	pos	noneffectAllele	effectAllele	data_MAF	gnomAD_MAF	N	BETA	SE	T_STAT	PVALUE	Genotyped
rs113492235	4	177252900	C	T	0.022369	0.0098	429	-2.17956	0.377545	-5.77298	1.51335e-08	Imputed
rs6630135	X	25772179	A	G	0.206	0.23	429	-0.641811	0.124445	-5.1574	3.86249e-07	Imputed
rs6630134	X	25772147	C	T	0.206	0.23	429	-0.637945	0.123986	-5.14531	4.1039e-07	Imputed
rs34285557	22	29053775	G	A	0.033613	0.0445	429	-1.67688	0.326432	-5.137	4.27837e-07	Imputed
rs34780660	22	29025251	A	G	0.0342827	0.0467	429	-1.64238	0.321087	-5.11506	4.77389e-07	Imputed
rs71316850	22	29002196	C	T	0.0345071	0.0458	429	-1.61456	0.315686	-5.11445	4.7885e-07	Imputed
rs13055649	22	29054395	A	C	0.0337923	0.0466	429	-1.67025	0.326624	-5.11367	4.80728e-07	Imputed
rs57062250	22	29018992	G	A	0.0343808	0.0466	429	-1.63374	0.319641	-5.11118	4.86732e-07	Imputed
rs11912717	22	29069376	C	T	0.0336609	0.0456	429	-1.67589	0.327953	-5.11014	4.89263e-07	Imputed
rs79280144	22	28902397	T	G	0.0351534	0.0477	429	-1.57398	0.308944	-5.09471	5.283e-07	Imputed
rs13055576	22	28895965	T	C	0.0350889	0.0458	429	-1.57371	0.308919	-5.09426	5.29488e-07	Imputed
rs11912125	22	29040319	G	A	0.0341792	0.0468	429	-1.64906	0.324015	-5.08945	5.42298e-07	Imputed
rs34843903	22	28888209	C	G	0.035025	0.0466	429	-1.57175	0.308916	-5.08795	5.46359e-07	Imputed
rs71325302	22	28905227	A	C	0.0357462	0.0478	429	-1.56827	0.308239	-5.08783	5.46674e-07	Imputed
rs144348322	22	28925589	C	T	0.0350294	0.0466	429	-1.57092	0.308924	-5.08512	5.54069e-07	Imputed
rs13056776	22	28972465	G	A	0.0349662	0.0462	429	-1.57024	0.30894	-5.08267	5.60868e-07	Genotyped
rs34277219	22	28934948	T	C	0.0350664	0.0466	429	-1.56977	0.309003	-5.08012	5.68007e-07	Imputed
rs13053405	22	28951368	G	C	0.0350574	0.0466	429	-1.56949	0.308995	-5.07933	5.70212e-07	Imputed
rs34188840	22	28960896	T	C	0.0350713	0.0472	429	-1.56886	0.308994	-5.0773	5.75996e-07	Imputed
rs36100499	22	28959118	T	G	0.0350724	0.0466	429	-1.56879	0.309068	-5.07588	5.80074e-07	Imputed
rs58433661	22	28965881	G	T	0.0350381	0.0457	429	-1.56819	0.308981	-5.07536	5.81562e-07	Imputed
rs71325300	22	28880421	T	G	0.036208	0.0477	429	-1.51781	0.304879	-4.97839	9.368e-07	Imputed
rs34928826	22	28870625	G	A	0.0361724	0.0466	429	-1.51805	0.304938	-4.97821	9.37629e-07	Imputed
rs34929472	22	28890264	T	C	0.0361999	0.0466	429	-1.51741	0.304911	-4.97655	9.45236e-07	Imputed
rs35507981	22	28876313	C	A	0.0361851	0.0467	429	-1.51649	0.304929	-4.97326	9.60534e-07	Imputed
rs71325299	22	28861486	C	T	0.0361446	0.0457	429	-1.5161	0.304923	-4.97206	9.66167e-07	Imputed
rs35286648	22	28861979	C	T	0.036141	0.0456	429	-1.51585	0.304927	-4.97118	9.7032e-07	Genotyped
rs13199826	6	117200770	C	T	0.438439	0.4155	429	0.563494	0.113947	4.94525	1.10067e-06	Imputed
rs3907920	6	117209710	G	A	0.43735	0.4202	429	0.558965	0.113751	4.91391	1.28088e-06	Imputed
rs1406980	6	117215380	T	C	0.450387	0.4328	429	0.560306	0.114184	4.90705	1.32396e-06	Imputed
rs6929458	6	117211816	C	A	0.43745	0.4196	429	0.557741	0.113833	4.89964	1.37207e-06	Imputed
rs1321370	6	117218355	G	A	0.45053	0.4315	429	0.558625	0.114283	4.88809	1.45045e-06	Imputed
rs1321369	6	117218479	C	A	0.450527	0.4312	429	0.558527	0.114291	4.88689	1.45885e-06	Imputed
rs34970554	22	28877336	G	A	0.0384224	0.0477	429	-1.46572	0.300795	-4.87283	1.56066e-06	Imputed
rs6630131	X	25770344	T	C	0.205	0.241	429	-0.598892	0.123258	-4.85887	1.66855e-06	Imputed
rs142015595	16	83755289	T	A	0.0346231	0.0347	429	-1.61252	0.332778	-4.84564	1.77737e-06	Imputed
rs9372470	6	117224727	C	T	0.450876	0.4319	429	0.554841	0.11453	4.8445	1.78708e-06	Imputed
rs9400968	6	117210606	A	G	0.43143	0.4148	429	0.548906	0.113326	4.84359	1.79478e-06	Imputed
rs6630132	X	25771009	G	C	0.201	0.232	429	-0.59958	0.124028	-4.83425	1.87654e-06	Imputed
rs1074469	6	117226245	T	G	0.450964	0.4317	429	0.553655	0.114598	4.8313	1.90303e-06	Imputed
rs62574510	9	83277961	G	C	0.0256686	0.039	429	-1.84203	0.382076	-4.82111	1.99751e-06	Imputed
rs2210668	6	117225668	G	A	0.267259	0.2621	429	-0.591878	0.122976	-4.81296	2.07634e-06	Imputed
rs71314884	22	49330313	C	T	0.0991737	0.102	429	-0.932172	0.194513	-4.79233	2.28937e-06	Genotyped
rs117654927	16	79851874	C	T	0.0453419	0.0434	429	-1.39187	0.290854	-4.78545	2.36504e-06	Imputed
rs111480351	14	39332176	G	A	0.0233298	0.0239	429	-1.78194	0.372877	-4.77888	2.43946e-06	Imputed
rs79409742	14	39325160	A	G	0.0233206	0.0239	429	-1.78154	0.372835	-4.77836	2.44548e-06	Imputed
rs9374626	6	117233499	A	C	0.267056	0.2641	429	-0.58816	0.123104	-4.77774	2.45269e-06	Imputed
rs75710874	14	39318351	T	G	0.0232925	0.0239	429	-1.78118	0.372837	-4.77738	2.45688e-06	Imputed
rs112398333	14	39317813	A	T	0.0232971	0.0239	429	-1.78116	0.37286	-4.77702	2.46095e-06	Imputed
rs11157027	14	39334028	C	T	0.0233658	0.0239	429	-1.78123	0.372891	-4.77681	2.46344e-06	Imputed
rs79374731	14	39314772	G	C	0.023289	0.0242	429	-1.78134	0.372936	-4.77652	2.46678e-06	Imputed
rs9783604	14	39327837	G	A	0.0233484	0.0239	429	-1.7807	0.372865	-4.77573	2.47604e-06	Imputed
rs112379430	14	39327043	G	A	0.0233472	0.0239	429	-1.78062	0.372865	-4.7755	2.47866e-06	Imputed
rs113696165	14	39339894	G	C	0.0234334	0.025	429	-1.78099	0.372983	-4.775	2.4845e-06	Imputed
rs9400969	6	117229255	G	A	0.43831	0.4211	429	0.546695	0.11451	4.77423	2.49355e-06	Imputed
rs111481381	14	39339691	G	A	0.0234253	0.025	429	-1.78071	0.372983	-4.77422	2.49364e-06	Imputed
rs9372473	6	117229289	T	C	0.43833	0.4179	429	0.546653	0.114518	4.77351	2.502e-06	Imputed
rs11756449	6	117228341	T	G	0.438393	0.4183	429	0.54641	0.114482	4.77289	2.50942e-06	Imputed
rs111469400	14	39349389	C	T	0.023644	0.0249	429	-1.77943	0.373194	-4.76811	2.56648e-06	Imputed
rs111889060	14	39349454	G	A	0.0236451	0.0249	429	-1.77938	0.373196	-4.76795	2.5684e-06	Imputed
rs77159544	14	39349660	G	A	0.0236639	0.0249	429	-1.77896	0.373186	-4.76694	2.58065e-06	Imputed
rs113409732	14	39350518	T	C	0.0236814	0.0249	429	-1.77833	0.373292	-4.76391	2.61772e-06	Imputed
rs9400970	6	117231616	A	T	0.438396	0.4197	429	0.545605	0.114566	4.76234	2.63708e-06	Imputed
rs113833935	14	39312289	G	C	0.0232376	0.0239	429	-1.78146	0.374258	-4.75998	2.66653e-06	Imputed
rs1321368	6	117238480	A	G	0.266897	0.2591	429	-0.585033	0.123188	-4.7491	2.80631e-06	Genotyped
rs602797	6	117199651	G	C	0.279608	0.268	429	-0.564801	0.119071	-4.74338	2.88263e-06	Imputed
rs73195041	X	25765767	A	G	0.204	0.231	429	-0.586231	0.123919	-4.73075	3.05826e-06	Imputed
rs75940780	12	14161147	G	T	0.0400499	0.0457	429	-1.31489	0.277946	-4.73074	3.05843e-06	Genotyped
rs115065571	22	28953983	G	A	0.0338885	0.0466	429	-1.48927	0.314811	-4.73068	3.05923e-06	Imputed
rs71327305	22	28953479	C	T	0.0338895	0.0466	429	-1.48921	0.314813	-4.73044	3.06266e-06	Imputed
rs35230579	22	28953319	T	C	0.0338907	0.0466	429	-1.48915	0.314802	-4.73042	3.06303e-06	Imputed
rs11897685	2	36331413	G	A	0.117182	0.1348	429	-0.843307	0.178309	-4.72946	3.07677e-06	Imputed
rs339352	6	117202406	T	G	0.279562	0.272	429	-0.563301	0.119123	-4.72872	3.08744e-06	Imputed
rs339354	6	117203069	A	C	0.279497	0.2733	429	-0.56312	0.119128	-4.72702	3.11214e-06	Imputed
rs75451917	4	189098907	G	T	0.0286176	0.0293	429	-1.63357	0.345654	-4.72603	3.1265e-06	Imputed
rs1040775	6	117240980	C	T	0.264732	0.2636	429	-0.582882	0.123501	-4.71966	3.22089e-06	Imputed
rs61956586	13	64601135	G	T	0.102649	0.1085	429	-0.860926	0.182925	-4.70643	3.42585e-06	Imputed
rs6628126	X	25754585	A	G	0.201	0.231	429	-0.581769	0.123636	-4.70549	3.44088e-06	Imputed
rs59340522	17	54880281	A	C	0.0213459	0.0184	429	-1.85912	0.395264	-4.7035	3.47298e-06	Imputed
rs61956588	13	64601835	C	T	0.102603	0.1077	429	-0.860098	0.182998	-4.70003	3.5294e-06	Imputed
rs442025	6	117213610	G	A	0.280383	0.2755	429	-0.560451	0.119328	-4.69671	3.58429e-06	Imputed
rs339336	6	117214248	T	A	0.280387	0.2755	429	-0.560117	0.119337	-4.69356	3.6372e-06	Imputed
rs75016139	9	83401044	A	C	0.0231261	0.0336	429	-1.77737	0.379361	-4.68517	3.78168e-06	Imputed
rs10872150	6	117248959	G	C	0.437771	0.4182	429	0.542643	0.115912	4.68151	3.84656e-06	Imputed
rs13056121	22	28630136	C	T	0.0432478	0.0534	429	-1.32065	0.28282	-4.66959	4.06489e-06	Imputed
rs74619144	9	83392308	A	G	0.0233111	0.0337	429	-1.74989	0.374934	-4.66721	4.1098e-06	Genotyped
rs13133114	4	37161652	A	T	0.468612	0.4846	429	0.528787	0.113589	4.65528	4.34262e-06	Imputed
rs12651575	4	37161396	T	C	0.468592	0.4966	429	0.528732	0.113578	4.65521	4.34413e-06	Imputed
rs13113552	4	37161019	C	T	0.468585	0.4762	429	0.528607	0.113579	4.65408	4.36681e-06	Imputed
rs12646350	4	37160803	C	A	0.468579	0.46	429	0.528374	0.11358	4.652	4.40893e-06	Imputed
rs11940718	4	37160476	C	T	0.468576	0.4848	429	0.528283	0.11358	4.6512	4.42531e-06	Imputed
rs73492672	13	64612900	T	C	0.10254	0.1089	429	-0.860323	0.18502	-4.64989	4.45205e-06	Imputed
rs74088507	13	64612796	T	C	0.102536	0.1081	429	-0.860189	0.185006	-4.64952	4.45966e-06	Imputed
rs36086936	4	37160075	C	T	0.468571	0.4826	429	0.527892	0.113575	4.64795	4.49207e-06	Imputed
rs34519697	4	37159905	C	T	0.468558	0.4837	429	0.527682	0.113577	4.64602	4.53228e-06	Imputed
rs61956590	13	64610229	G	A	0.1027	0.1074	429	-0.857452	0.184602	-4.64487	4.55634e-06	Imputed
rs56212446	4	37159461	A	C	0.468549	0.4837	429	0.527224	0.113565	4.64248	4.60678e-06	Imputed
rs13058473	22	28656818	C	T	0.0400635	0.0488	429	-1.3657	0.294286	-4.64074	4.64383e-06	Imputed
rs117502088	19	32240054	G	T	0.0474815	0.0456	429	-1.34478	0.289952	-4.63792	4.70439e-06	Imputed
rs118152564	17	54890062	A	C	0.0209802	0.0185	429	-1.83516	0.395838	-4.63613	4.7432e-06	Genotyped
rs13055655	22	49336433	G	A	0.0993679	0.103	429	-0.907365	0.195893	-4.63195	4.83535e-06	Imputed
rs13056634	22	49337597	G	A	0.0992092	0.1022	429	-0.9088	0.196205	-4.63188	4.83687e-06	Imputed
rs4322546	13	64614833	C	T	0.102312	0.1071	429	-0.860455	0.185869	-4.62935	4.89339e-06	Imputed
rs11939539	4	37159746	C	T	0.469653	0.4847	429	0.526747	0.11379	4.6291	4.89902e-06	Imputed
rs11938594	4	37159739	C	A	0.469648	0.4848	429	0.526607	0.113788	4.62797	4.92468e-06	Imputed
rs35051985	22	28639226	C	T	0.0435101	0.0512	429	-1.30413	0.281859	-4.62688	4.94935e-06	Imputed
rs10484216	4	37156548	C	T	0.468526	0.4858	429	0.524941	0.11349	4.62542	4.9825e-06	Genotyped
rs10484215	4	37156453	T	C	0.468513	0.4837	429	0.524754	0.113503	4.62325	5.0325e-06	Imputed
rs116896692	17	54906898	G	A	0.0207978	0.0184	429	-1.90421	0.411943	-4.6225	5.04978e-06	Imputed
rs724522	4	37155825	A	C	0.468916	0.4837	429	0.524018	0.113551	4.61482	5.23077e-06	Imputed
rs138289378	X	138340288	A	G	0.026	0.047	429	-1.5867	0.343995	-4.61256	5.28519e-06	Imputed
rs8142398	22	28648605	C	A	0.0435253	0.0531	429	-1.30425	0.282808	-4.61179	5.30392e-06	Imputed
rs7692992	4	37155344	C	T	0.468943	0.4848	429	0.523624	0.113586	4.60994	5.34913e-06	Imputed
rs13138298	4	37154547	A	G	0.468991	0.4836	429	0.522497	0.113672	4.59652	5.68757e-06	Imputed
rs2376180	4	37154148	A	T	0.468648	0.4858	429	0.522025	0.113719	4.59046	5.84698e-06	Imputed
rs13107293	4	37160678	T	A	0.470227	0.4842	429	0.52395	0.114193	4.58827	5.90583e-06	Imputed
rs13130889	4	37160675	A	G	0.470234	0.4865	429	0.523882	0.114193	4.5877	5.92123e-06	Imputed
rs10026967	4	37154093	A	C	0.468654	0.4837	429	0.521709	0.113746	4.58662	5.95029e-06	Imputed
rs62576992	9	83300455	G	A	0.0235503	0.034	429	-1.77783	0.388323	-4.57823	6.18233e-06	Imputed
rs6531520	4	37153324	C	T	0.468703	0.4837	429	0.520881	0.113799	4.57721	6.21112e-06	Imputed
rs2666138	2	36331157	A	G	0.118844	0.1345	429	-0.811614	0.177379	-4.5756	6.25672e-06	Genotyped
rs2666136	2	36331798	C	T	0.118298	0.1316	429	-0.813801	0.177914	-4.57413	6.2987e-06	Genotyped
rs6830490	4	37152472	G	A	0.468711	0.4837	429	0.51987	0.113868	4.56554	6.54955e-06	Imputed
rs11754683	6	117199391	C	T	0.308882	0.2745	429	0.549952	0.120512	4.56346	6.61146e-06	Genotyped
rs13055501	22	28800176	C	A	0.0415629	0.0489	429	-1.31321	0.287776	-4.5633	6.61644e-06	Imputed
rs13056425	22	28675734	A	G	0.040516	0.0488	429	-1.33147	0.292375	-4.55398	6.90221e-06	Imputed
rs112105932	14	39352860	G	A	0.025152	0.025	429	-1.66297	0.365646	-4.54803	7.09059e-06	Imputed
rs74369180	14	39351200	T	C	0.0249085	0.0239	429	-1.66161	0.365557	-4.54542	7.17476e-06	Imputed
rs79016432	14	39352060	G	A	0.0249294	0.024	429	-1.66126	0.365569	-4.54433	7.21053e-06	Imputed
rs1957049	14	39352380	C	G	0.024933	0.024	429	-1.66117	0.365583	-4.5439	7.22444e-06	Imputed
rs79804465	14	39352965	T	A	0.0249518	0.0239	429	-1.6609	0.365578	-4.54321	7.24697e-06	Imputed
rs79052425	14	39353031	C	A	0.0249541	0.0239	429	-1.66087	0.365578	-4.54314	7.24933e-06	Imputed
rs78417914	14	39353228	G	A	0.0249564	0.0239	429	-1.66086	0.365577	-4.54311	7.25028e-06	Imputed
rs74720800	14	39353749	G	A	0.0249658	0.0239	429	-1.66077	0.365574	-4.5429	7.25703e-06	Imputed
rs112916762	14	39353426	T	C	0.0249588	0.0239	429	-1.66076	0.36558	-4.54281	7.25998e-06	Imputed
rs139641166	10	100077958	G	A	0.0284881	0.0336	429	-1.79035	0.394301	-4.54056	7.33431e-06	Imputed
rs35719457	22	28780753	C	A	0.0415102	0.0531	429	-1.30948	0.288682	-4.53606	7.48518e-06	Imputed
rs7635013	3	2075503	T	C	0.23225	0.2071	429	0.606637	0.134015	4.52663	7.8104e-06	Imputed
rs34994167	22	28823294	C	T	0.0411982	0.0488	429	-1.30885	0.289451	-4.52183	7.98136e-06	Imputed
rs1494793	13	64597391	G	A	0.101414	0.1022	429	-0.83013	0.184166	-4.50752	8.51206e-06	Imputed
rs7325258	13	64599754	A	C	0.101411	0.103	429	-0.830085	0.184156	-4.50751	8.51261e-06	Imputed
rs61956583	13	64598497	A	G	0.101411	0.1041	429	-0.830109	0.184163	-4.50748	8.51376e-06	Imputed
rs61956584	13	64598531	T	C	0.101411	0.1041	429	-0.830109	0.184163	-4.50748	8.51376e-06	Imputed
rs7326483	13	64599570	T	G	0.101415	0.1041	429	-0.830083	0.184158	-4.50746	8.51468e-06	Imputed
rs1494794	13	64597704	G	T	0.101409	0.1033	429	-0.830093	0.184167	-4.5073	8.52079e-06	Imputed
rs111276202	3	36502918	C	G	0.0523698	0.0466	429	-1.21835	0.27034	-4.50675	8.54183e-06	Imputed
rs76551100	3	36501720	A	G	0.0523538	0.0466	429	-1.21951	0.270629	-4.50622	8.56218e-06	Imputed
rs34262300	22	28677424	T	C	0.0438713	0.052	429	-1.26987	0.28194	-4.50405	8.646e-06	Imputed
rs12250103	10	26159597	C	T	0.149428	0.1369	429	-0.792031	0.175887	-4.50307	8.68426e-06	Imputed
rs112879670	3	36519970	A	C	0.0525634	0.0458	429	-1.20038	0.266594	-4.50266	8.70018e-06	Imputed
rs112544639	X	122926736	A	G	0.065	0.057	429	-0.851997	0.189613	-4.49335	9.0712e-06	Imputed
rs73195030	X	25744732	A	T	0.186	0.227	429	-0.558828	0.124397	-4.49229	9.11421e-06	Imputed
rs73547956	X	122926973	C	T	0.065	0.059	429	-0.827078	0.184263	-4.48857	9.2676e-06	Genotyped
rs13056319	22	28678027	G	C	0.0440578	0.0533	429	-1.25995	0.280922	-4.48506	9.4143e-06	Imputed
rs34962554	22	28679071	G	A	0.0440625	0.0524	429	-1.25859	0.280874	-4.48096	9.58852e-06	Imputed
rs10877186	12	59298077	G	C	0.0595355	0.0543	429	-1.03079	0.23022	-4.47739	9.74263e-06	Imputed
rs71325290	22	28742431	G	A	0.0411312	0.05	429	-1.29744	0.289911	-4.47532	9.83351e-06	Imputed
rs2715372	4	179391904	G	A	0.343269	0.3351	429	0.579473	0.129486	4.47516	9.84014e-06	Imputed
rs115273812	4	29922540	G	A	0.0271482	0.0272	429	-1.62092	0.362291	-4.47407	9.88848e-06	Imputed

### Sheet: Visuo_Longitudinal
Supplementary Table 14. Top (P<1x10-5) results from GWAS analyses of Visuo-Longitudinal data in EMIF-AD MBD dataset.
ID	chr	pos	noneffectAllele	effectAllele	data_MAF	gnomAD_MAF	N	BETA	SE	T_STAT	PVALUE	Genotyped
rs5943462	X	28823154	C	G	0.051	0.036	149	-0.140815	0.0215224	-6.54273	1.05501e-09	Imputed
rs140521085	X	28804612	A	T	0.05	0.047	149	-0.138028	0.0217789	-6.33771	2.99018e-09	Imputed
rs12014290	X	28769283	G	A	0.052	0.045	149	-0.136002	0.0217496	-6.25308	4.57408e-09	Imputed
rs6630751	X	28779032	G	A	0.048	0.036	149	-0.137224	0.0219767	-6.24406	4.78533e-09	Imputed
rs5943567	X	28887912	G	A	0.046	0.036	149	-0.130698	0.0219119	-5.96472	1.90332e-08	Imputed
rs151063260	X	28862581	C	T	0.048	0.047	149	-0.129307	0.021785	-5.93557	2.19392e-08	Imputed
rs141729113	1	153853306	A	G	0.0402306	0.0423	149	-0.181626	0.0346893	-5.2358	5.891e-07	Imputed
rs74886474	3	175729086	G	A	0.0418929	0.0198	149	-0.161398	0.0308939	-5.22426	6.20671e-07	Imputed
rs141745964	3	175681972	G	A	0.0420571	0.0196	149	-0.160367	0.0309003	-5.18983	7.24957e-07	Imputed
rs140540544	2	205686348	A	G	0.0476039	0.0339	149	-0.151369	0.0291874	-5.18611	7.37212e-07	Imputed
rs76393877	4	167841973	T	A	0.0401638	0.0261	149	-0.168808	0.0325723	-5.18254	7.4913e-07	Imputed
rs79122584	4	167840222	A	G	0.040137	0.0271	149	-0.168988	0.0326472	-5.17618	7.70883e-07	Imputed
rs10945406	6	169638791	A	C	0.0402685	0.0618	149	-0.166169	0.0324562	-5.11978	9.92432e-07	Genotyped
rs618601	5	32470767	C	T	0.131543	0.1848	149	-0.0890141	0.0175825	-5.06267	1.27954e-06	Imputed
rs12370230	12	25592363	C	T	0.292371	0.3427	149	-0.0740736	0.0146993	-5.03927	1.41919e-06	Imputed
rs12371941	12	25592386	T	C	0.292355	0.3427	149	-0.0740897	0.0147061	-5.03801	1.42709e-06	Imputed
rs117814977	9	133971571	G	A	0.0480101	0.0466	149	-0.188366	0.0374314	-5.0323	1.46356e-06	Imputed
rs74581478	5	113344339	C	A	0.0865702	0.1063	149	-0.117632	0.023462	-5.01374	1.58847e-06	Imputed
rs2130404	12	25593891	C	T	0.291459	0.3435	149	-0.0743112	0.0148945	-4.98917	1.76978e-06	Imputed
rs9974972	21	27205143	T	C	0.057506	0.064	149	-0.138362	0.0277447	-4.98697	1.78694e-06	Imputed
rs2130403	12	25593947	G	A	0.291344	0.3427	149	-0.0743179	0.014917	-4.9821	1.82556e-06	Imputed
rs76103105	10	4741769	G	A	0.0436475	0.0412	149	-0.154099	0.031063	-4.96085	2.00381e-06	Genotyped
rs7306702	12	25589747	T	C	0.296835	0.3413	149	-0.0705292	0.0142664	-4.94372	2.15962e-06	Imputed
rs11048029	12	25590570	G	A	0.296454	0.3413	149	-0.0707067	0.0143403	-4.93063	2.28651e-06	Imputed
rs10842562	12	25590614	A	G	0.296412	0.3427	149	-0.0707343	0.014353	-4.9282	2.31094e-06	Imputed
rs2178804	7	130542828	G	A	0.061291	0.0499	149	-0.136585	0.0277659	-4.91917	2.40359e-06	Imputed
rs55900661	2	6948980	G	A	0.0568555	0.0826	149	-0.131011	0.0266413	-4.91761	2.42003e-06	Imputed
rs78421256	7	130541883	A	C	0.0614554	0.05	149	-0.136387	0.0277676	-4.91172	2.4828e-06	Imputed
rs113894469	7	130547967	A	G	0.0607443	0.05	149	-0.135485	0.0276393	-4.90191	2.59093e-06	Imputed
rs111614646	7	130545183	T	C	0.0606773	0.0499	149	-0.135857	0.0277166	-4.90166	2.59378e-06	Imputed
rs2968912	X	40486725	G	A	0.048	0.076	149	-0.137759	0.0281057	-4.90146	2.59602e-06	Imputed
rs4963889	12	25591978	A	C	0.295839	0.3427	149	-0.0709697	0.0144799	-4.90127	2.59814e-06	Imputed
rs2121545	7	130545517	G	T	0.060687	0.0499	149	-0.135792	0.0277054	-4.90127	2.59819e-06	Imputed
rs74681460	7	130544376	C	T	0.060664	0.0501	149	-0.135904	0.0277291	-4.90114	2.59971e-06	Imputed
rs79707181	7	130540256	A	G	0.0605731	0.051	149	-0.136291	0.0278212	-4.89881	2.62605e-06	Imputed
rs117618378	7	130538887	G	C	0.0605672	0.0489	149	-0.136379	0.0278455	-4.89769	2.63888e-06	Imputed
rs113846010	7	130553642	G	A	0.0606579	0.0451	149	-0.134836	0.0275508	-4.8941	2.68033e-06	Imputed
rs79525992	7	130555848	A	G	0.0604994	0.0499	149	-0.134871	0.0275636	-4.89311	2.69192e-06	Imputed
rs13361947	5	32527420	C	T	0.0429055	0.0293	149	-0.157675	0.0322496	-4.88921	2.73777e-06	Imputed
rs75342732	7	130555355	T	C	0.0605598	0.0499	149	-0.134709	0.0275541	-4.8889	2.74154e-06	Imputed
rs638875	5	32532231	A	G	0.0428723	0.0293	149	-0.157411	0.0322092	-4.88713	2.76264e-06	Imputed
rs9765411	5	32526583	C	T	0.0427879	0.0295	149	-0.157904	0.0323136	-4.88662	2.76872e-06	Imputed
rs10075705	5	32526020	G	A	0.0427916	0.0293	149	-0.15788	0.032313	-4.88597	2.77651e-06	Imputed
rs10075706	5	32526022	G	T	0.0427916	0.0293	149	-0.15788	0.032313	-4.88597	2.77651e-06	Imputed
rs113570875	5	32530526	C	A	0.042765	0.0293	149	-0.157541	0.0322455	-4.88566	2.78025e-06	Imputed
rs113491449	5	32530178	C	A	0.0427748	0.0293	149	-0.157561	0.0322509	-4.88549	2.78227e-06	Imputed
rs595013	5	32524410	G	A	0.0427947	0.0293	149	-0.15791	0.0323228	-4.88541	2.78326e-06	Imputed
rs78947267	7	130555019	A	G	0.060486	0.0499	149	-0.134934	0.0276255	-4.88441	2.79539e-06	Imputed
rs16874392	5	32523181	A	G	0.0426841	0.0293	149	-0.157907	0.0323453	-4.88191	2.82586e-06	Imputed
rs7311099	12	25592884	A	G	0.295352	0.3427	149	-0.0710977	0.0145854	-4.87457	2.91704e-06	Imputed
rs7312459	12	96555402	A	G	0.043815	0.0553	149	-0.153536	0.0315509	-4.8663	3.02338e-06	Imputed
rs7300629	12	25593512	T	A	0.295027	0.3427	149	-0.0711355	0.0146532	-4.85461	3.17995e-06	Imputed
rs2171844	12	25593733	G	A	0.294831	0.3427	149	-0.0711589	0.014686	-4.84535	3.30958e-06	Imputed
rs75858231	7	130531946	G	A	0.0639898	0.0542	149	-0.132171	0.0273101	-4.83965	3.39192e-06	Imputed
rs10192244	2	205646827	A	G	0.066815	0.0404	149	-0.118852	0.0245688	-4.8375	3.42339e-06	Imputed
rs10204710	2	205646988	C	T	0.066789	0.04	149	-0.118875	0.0245765	-4.83693	3.43185e-06	Imputed
rs10192534	2	205647134	A	G	0.066772	0.0389	149	-0.118916	0.0245849	-4.83693	3.43192e-06	Imputed
rs10192639	2	205647254	A	G	0.066752	0.0505	149	-0.118943	0.024591	-4.83685	3.43302e-06	Imputed
rs10192436	2	205647038	C	G	0.066735	0.0491	149	-0.118943	0.0245945	-4.83615	3.44345e-06	Imputed
rs327929	8	38471824	T	G	0.302692	0.3059	149	0.0734158	0.01519	4.83318	3.48771e-06	Imputed
rs113124239	12	39453166	A	G	0.0604465	0.0412	149	-0.125316	0.0259366	-4.83165	3.5108e-06	Genotyped
rs11795722	X	12545252	T	C	0.482	0.497	149	0.049632	0.0102858	4.82528	3.60827e-06	Imputed
rs2171843	12	25594248	C	T	0.294445	0.3427	149	-0.0711713	0.0147602	-4.82184	3.66204e-06	Imputed
rs61933097	12	40055136	A	G	0.0640328	0.0405	149	-0.127033	0.0263881	-4.81403	3.78695e-06	Imputed
rs11048039	12	25597217	G	A	0.29753	0.3501	149	-0.0718698	0.0149556	-4.80555	3.92733e-06	Imputed
rs7595417	2	205664920	A	G	0.0652753	0.0401	149	-0.119842	0.0249416	-4.80492	3.93796e-06	Imputed
rs34800561	12	25598007	A	G	0.297383	0.3512	149	-0.0719402	0.0149801	-4.80238	3.98114e-06	Imputed
rs34956824	12	25598012	T	C	0.297352	0.3504	149	-0.0719465	0.0149822	-4.80214	3.98524e-06	Imputed
rs11048040	12	25598403	G	A	0.297265	0.3493	149	-0.0719756	0.0149938	-4.80037	4.01564e-06	Imputed
rs11048035	12	25595110	C	T	0.29403	0.342	149	-0.0711624	0.0148245	-4.80031	4.01657e-06	Imputed
rs11048038	12	25596190	C	T	0.293678	0.3429	149	-0.0714583	0.0148924	-4.79831	4.0511e-06	Imputed
rs142097145	2	205666723	A	G	0.0651577	0.0402	149	-0.119762	0.0249716	-4.79592	4.09283e-06	Imputed
rs7845862	8	38471714	A	G	0.303997	0.3059	149	0.0728269	0.0152016	4.79073	4.18477e-06	Genotyped
rs13276269	8	38471616	G	A	0.303732	0.3048	149	0.0729174	0.0152206	4.79069	4.18553e-06	Imputed
rs111558358	5	113257081	A	G	0.0438994	0.0521	149	-0.15412	0.0322706	-4.77587	4.45934e-06	Genotyped
rs55973340	7	134359251	T	C	0.103862	0.1193	149	-0.098753	0.0207203	-4.76601	4.65101e-06	Imputed
rs34698512	12	25587013	G	A	0.302112	0.3364	149	-0.0664098	0.0139367	-4.7651	4.66926e-06	Imputed
rs11048028	12	25589488	A	G	0.300413	0.3471	149	-0.0668159	0.0140607	-4.75195	4.93822e-06	Imputed
rs78067686	2	205676246	G	A	0.064245	0.0401	149	-0.119072	0.0250694	-4.74968	4.98631e-06	Imputed
rs111454877	12	39504501	A	G	0.0770935	0.0618	149	-0.111085	0.0233989	-4.74743	5.03423e-06	Imputed
rs62320609	4	153882282	G	A	0.0469194	0.0694	149	-0.117569	0.0248247	-4.73598	5.28536e-06	Genotyped
rs139317643	4	182034908	C	A	0.0519327	0.0456	149	-0.146952	0.0310466	-4.73325	5.34695e-06	Imputed
rs79042120	7	130580396	T	C	0.0562918	0.0542	149	-0.129966	0.02752	-4.72259	5.59454e-06	Genotyped
rs2487964	16	70909285	T	C	0.497389	0.4826	149	-0.0582346	0.0123334	-4.72172	5.61523e-06	Imputed
rs79185536	4	38061012	T	A	0.0408821	0.0446	149	-0.167095	0.0354375	-4.7152	5.77247e-06	Imputed
rs7593832	2	205682419	G	T	0.0637617	0.0401	149	-0.118313	0.025093	-4.715	5.77748e-06	Genotyped
rs6435254	2	205687710	G	A	0.0637584	0.0401	149	-0.118307	0.0250931	-4.71474	5.78378e-06	Genotyped
rs59658764	2	205687137	G	A	0.0637516	0.0402	149	-0.118303	0.0250991	-4.71346	5.81515e-06	Imputed
rs58935614	11	129259286	A	G	0.0638053	0.0542	149	-0.123738	0.0263049	-4.70399	6.05306e-06	Imputed
rs871641	11	129259303	A	G	0.0637584	0.0542	149	-0.123728	0.0263029	-4.70396	6.05385e-06	Genotyped
rs7126236	11	129257694	G	C	0.0637582	0.0542	149	-0.123748	0.0263084	-4.70374	6.05952e-06	Imputed
rs58369192	11	129258914	A	G	0.0637715	0.0542	149	-0.123712	0.0263043	-4.70312	6.07532e-06	Imputed
rs871640	11	129259418	G	A	0.063802	0.0513	149	-0.123553	0.0263184	-4.69453	6.29987e-06	Imputed
rs16836646	2	205690618	G	T	0.0635196	0.0412	149	-0.118564	0.0252583	-4.69405	6.31262e-06	Imputed
rs12368206	12	25577628	G	T	0.303171	0.3449	149	-0.0653653	0.0139407	-4.68882	6.45374e-06	Imputed
rs11048022	12	25577192	A	G	0.303215	0.3449	149	-0.0653402	0.0139434	-4.68612	6.52767e-06	Imputed
rs75455883	7	130555743	C	G	0.0834684	0.0655	149	-0.114605	0.0244583	-4.68573	6.53845e-06	Imputed
rs7710144	5	91990116	C	T	0.0541306	0.0653	149	-0.144463	0.0308947	-4.67599	6.81236e-06	Imputed
rs34235418	12	25573661	A	T	0.303494	0.3471	149	-0.0652774	0.0139616	-4.6755	6.82651e-06	Imputed
rs61924593	12	25569358	G	A	0.303409	0.3439	149	-0.0653725	0.0139989	-4.66985	6.99104e-06	Imputed
rs59008953	16	2977283	C	G	0.0521066	0.0813	149	0.135457	0.0290148	4.66855	7.02935e-06	Imputed
rs138397408	1	153976605	C	T	0.0507903	0.06	149	-0.140388	0.0301243	-4.66028	7.27816e-06	Imputed
rs62368466	5	91993659	G	A	0.0461975	0.0597	149	-0.151698	0.0326549	-4.64547	7.74515e-06	Imputed
rs7835133	8	38471195	C	T	0.304745	0.3048	149	0.0713961	0.0153849	4.64066	7.90288e-06	Imputed
rs62368463	5	91987405	T	A	0.0461672	0.0597	149	-0.151848	0.0327917	-4.63069	8.24018e-06	Imputed
rs62320613	4	153888307	G	A	0.0519387	0.0848	149	-0.120353	0.0260274	-4.62408	8.47123e-06	Imputed
rs117620954	11	123151411	C	T	0.0696974	0.0662	149	-0.124624	0.027009	-4.61418	8.82927e-06	Imputed
rs3792789	5	150445968	A	G	0.346989	0.3826	149	0.0634602	0.0137552	4.61353	8.85303e-06	Imputed
rs13174863	5	139080745	A	G	0.180016	0.1453	149	0.0728412	0.0157927	4.61234	8.89711e-06	Imputed
rs75899480	11	123151479	A	G	0.0700661	0.0683	149	-0.124037	0.0269349	-4.60506	9.17155e-06	Imputed
rs7835320	8	38471372	C	T	0.307073	0.3098	149	0.0706408	0.0153669	4.59695	9.48717e-06	Imputed
rs76985506	12	39498841	C	T	0.0911972	0.0651	149	-0.103158	0.0224502	-4.59498	9.56519e-06	Imputed
rs112149857	12	39467484	C	T	0.0919919	0.0674	149	-0.104053	0.0226601	-4.59192	9.6879e-06	Imputed
rs71579590	5	139070398	G	C	0.178875	0.1445	149	0.072806	0.0158643	4.58929	9.79447e-06	Imputed
rs17012451	2	33236812	T	A	0.0820462	0.0857	149	-0.109548	0.023877	-4.58803	9.84619e-06	Imputed
rs72672607	8	95239555	G	A	0.0423117	0.0271	149	-0.151077	0.0329388	-4.58658	9.9055e-06	Imputed
rs17664218	5	91980098	G	A	0.0464588	0.0597	149	-0.151284	0.0329895	-4.58583	9.93646e-06	Imputed

### Sheet: Fazekas
Supplementary Table 15. Top (P<1x10-5) results from GWAS analyses of Fazekas data in EMIF-AD MBD dataset.
ID	chr	pos	noneffectAllele	effectAllele	data_MAF	gnomAD_MAF	N	BETA	SE	T_STAT	PVALUE	Genotyped
rs16829761	3	158727133	C	T	0.01081	0.0119	606	1.00178	0.181507	5.51923	5.07824e-08	Imputed
rs7641639	3	158725862	T	C	0.01253	0.0088	606	0.938413	0.180219	5.20708	2.64241e-07	Imputed
rs16829751	3	158724189	G	A	0.01253	0.0098	606	0.940773	0.181928	5.17113	3.17834e-07	Imputed
rs76518980	3	158723372	T	A	0.01253	0.0098	606	0.941858	0.182891	5.14983	3.54421e-07	Imputed
rs9853724	3	158724035	G	T	0.01257	0.0098	606	0.936044	0.182209	5.1372	3.77984e-07	Imputed
rs9811266	3	158723537	A	G	0.01256	0.0098	606	0.937335	0.182498	5.13615	3.80025e-07	Imputed
rs7641279	3	158725517	T	G	0.01316	0.0089	606	0.895351	0.177304	5.0498	5.88086e-07	Imputed
rs1951485	6	106642092	A	G	0.4955	0.4978	606	-0.232256	0.0465117	-4.99349	7.79132e-07	Imputed
rs12510491	4	8643029	C	T	0.03612	0.0357	606	0.564467	0.113119	4.99004	7.926e-07	Imputed
rs2284193	6	106642304	C	T	0.4955	0.4978	606	-0.232012	0.0464967	-4.98985	7.93347e-07	Genotyped
rs4946732	6	106629035	C	G	0.4873	0.4957	606	-0.233953	0.0469751	-4.98036	8.31648e-07	Imputed
rs116112152	1	105607966	T	A	0.01031	0.013	606	1.00981	0.203193	4.96967	8.76888e-07	Imputed
rs139132700	1	105639018	C	T	0.02102	0.0244	606	0.76875	0.157468	4.88195	1.34954e-06	Imputed
rs114926447	1	105643457	A	G	0.02102	0.0225	606	0.768108	0.157494	4.87705	1.38217e-06	Imputed
rs12512874	4	8643116	T	C	0.03833	0.0358	606	0.54048	0.111109	4.86439	1.47001e-06	Genotyped
rs698029	6	106643240	A	G	0.4944	0.4967	606	-0.225589	0.0463935	-4.86251	1.48351e-06	Imputed
rs116037506	1	105629687	T	A	0.01995	0.0241	606	0.767773	0.158236	4.85206	1.56072e-06	Imputed
rs11584779	1	217551768	G	C	0.05221	0.0499	606	0.448058	0.092759	4.83035	1.73378e-06	Imputed
rs2926424	8	21213422	C	T	0.4453	0.4477	606	0.228277	0.0477477	4.7809	2.19959e-06	Imputed
rs72941867	1	78578918	T	C	0.01147	0.0098	606	0.96625	0.202558	4.77024	2.31471e-06	Imputed
rs76181668	1	217552142	G	A	0.05204	0.0466	606	0.446383	0.0943848	4.7294	2.81195e-06	Genotyped
rs11776887	8	21211475	G	A	0.4486	0.4467	606	0.224367	0.0477142	4.70232	3.19675e-06	Imputed
rs143894017	18	73712436	G	A	0.008046	0.0152	606	1.14783	0.244185	4.70064	3.2221e-06	Imputed
rs72771190	5	80663110	T	A	0.05532	0.1076	606	0.430637	0.0921313	4.67416	3.6502e-06	Imputed
rs7326064	13	30672848	C	T	0.3936	0.4359	606	0.211117	0.0453589	4.65438	4.00519e-06	Genotyped
rs3775189	4	177647977	T	C	0.01073	0.0184	606	1.04467	0.225915	4.62418	4.6117e-06	Imputed
rs11954511	5	169441487	T	C	0.1665	0.1772	606	-0.273703	0.059365	-4.61051	4.91447e-06	Imputed
rs74762067	20	11952475	C	G	0.1408	0.1489	606	0.302861	0.0657595	4.60559	5.02814e-06	Imputed
rs6134414	20	11952068	G	A	0.142	0.1513	606	0.302218	0.0656781	4.6015	5.12432e-06	Imputed
rs1409516	13	30677503	C	G	0.3842	0.4208	606	0.213335	0.0463831	4.59942	5.17413e-06	Imputed
rs9508635	13	30678519	C	T	0.3847	0.4207	606	0.21344	0.0464424	4.59581	5.26129e-06	Imputed
rs77097038	1	181446228	T	C	0.03104	0.0401	606	0.596458	0.130022	4.58737	5.4709e-06	Genotyped
rs2333509	4	177646889	A	G	0.01073	0.0187	606	1.03608	0.225963	4.58518	5.52653e-06	Imputed
rs41260844	22	19743424	C	T	0.2784	0.3134	606	0.254563	0.0555691	4.58102	5.63378e-06	Imputed
rs2791375	1	245922632	A	G	0.3431	0.3817	606	-0.219651	0.0479503	-4.5808	5.63961e-06	Imputed
rs17344000	4	129589625	G	A	0.02672	0.038	606	0.567719	0.123992	4.57867	5.69535e-06	Imputed
rs11660864	18	73680815	A	C	0.008601	0.0141	606	1.12949	0.247541	4.56284	6.12665e-06	Imputed
rs147744126	1	247790295	C	T	0.0193	0.0206	606	0.708413	0.155958	4.54232	6.7325e-06	Imputed
rs78992012	11	72063890	T	G	0.03763	0.0434	606	0.53294	0.117333	4.5421	6.73921e-06	Imputed
rs76188822	3	158730534	A	C	0.01802	0.0141	606	0.710968	0.157035	4.52744	7.2071e-06	Genotyped
rs706461	1	58922417	G	A	0.1077	0.1117	606	0.316402	0.0701168	4.5125	7.71626e-06	Imputed
rs7345563	20	11940354	C	T	0.1444	0.1562	606	0.299951	0.0665196	4.50921	7.83284e-06	Imputed
rs12210920	6	159673921	T	C	0.02278	0.0303	606	0.613222	0.136096	4.50581	7.95498e-06	Imputed
rs147857116	11	102724216	T	G	0.009861	0.02603	606	0.945728	0.209923	4.50512	7.97988e-06	Imputed
rs10945603	6	159715607	C	T	0.0204	0.0271	606	0.677613	0.150433	4.50443	8.00518e-06	Imputed
rs511923	2	119345850	A	G	0.1392	0.1399	606	0.294497	0.0656292	4.48728	8.65405e-06	Imputed
rs75023412	3	158759288	G	A	0.01749	0.0141	606	0.708855	0.158061	4.48468	8.7569e-06	Imputed
rs113329844	4	81052922	G	A	0.03322	0.0358	606	0.548718	0.122435	4.48172	8.87542e-06	Genotyped
rs113538783	4	81052915	G	A	0.03322	0.0358	606	0.548827	0.122462	4.48161	8.87992e-06	Imputed
rs74984369	9	131289337	C	T	0.03228	0.0369	606	0.529328	0.11812	4.48126	8.89391e-06	Imputed
rs547738	6	106738723	G	A	0.4886	0.4913	606	-0.209088	0.0466748	-4.47967	8.95823e-06	Imputed
rs655113	6	52269151	T	C	0.2847	0.3054	606	0.221113	0.0493659	4.47906	8.98291e-06	Imputed
rs56996802	4	177637786	C	T	0.008484	0.0114	606	1.08393	0.242271	4.47404	9.18964e-06	Imputed
rs3125759	13	55679154	A	G	0.429	0.4423	606	-0.192715	0.0431214	-4.46912	9.39643e-06	Imputed
rs3118184	13	55679196	G	A	0.429	0.4412	606	-0.192652	0.0431187	-4.46795	9.44623e-06	Imputed
rs78290829	4	32859444	C	A	0.04495	0.0843	606	0.451297	0.10101	4.46786	9.45028e-06	Imputed
rs73007573	4	177644840	A	G	0.008475	0.016	606	1.08464	0.242922	4.46494	9.57549e-06	Imputed
rs2010581	12	3345617	C	T	0.009594	0.0033	606	1.01895	0.228221	4.46474	9.58442e-06	Imputed
rs4455289	3	59785931	C	T	0.1868	0.2234	606	0.260362	0.0583153	4.46472	9.5852e-06	Imputed
rs115109242	4	189069523	C	T	0.04152	0.0347	606	0.498532	0.11171	4.46275	9.67103e-06	Imputed
rs4486568	10	83601464	T	C	0.1318	0.1225	606	0.283867	0.0636352	4.46085	9.75408e-06	Genotyped
rs78492611	1	217576038	G	A	0.02685	0.0347	606	0.507484	0.113842	4.45778	9.89043e-06	Imputed
rs117462180	6	159835250	T	C	0.01802	0.0152	606	0.741156	0.166348	4.45547	9.99419e-06	Genotyped

### Sheet: HippV-L
Supplementary Table 16. Top (P<1x10-5) results from GWAS analyses of the left Hippocampus volume (HippV-L) data in EMIF-AD MBD dataset.
ID	chr	pos	noneffectAllele	effectAllele	data_MAF	gnomAD_MAF	N	BETA	SE	T_STAT	PVALUE	Genotyped
rs144062764	11	37088780	A	G	0.007454	0.0152	605	695.458	139.096	4.99986	7.55188e-07	Imputed
rs707571	20	59118670	A	G	0.4829	0.4889	605	146.445	30.0392	4.87514	1.39563e-06	Imputed
rs1093454	20	59121456	A	G	0.4864	0.4857	605	145.194	30.0693	4.82863	1.74894e-06	Imputed
rs1093452	20	59122693	T	C	0.4876	0.4934	605	144.134	29.8773	4.82422	1.78663e-06	Genotyped
rs1093451	20	59122741	A	C	0.4864	0.4901	605	142.462	29.9735	4.75292	2.5152e-06	Imputed
rs1321436	20	6636139	T	C	0.1401	0.1475	605	-217.591	45.8024	-4.75064	2.54269e-06	Imputed
rs72973501	18	74393968	C	T	0.06038	0.0694	605	311.538	65.7113	4.741	2.66207e-06	Imputed
rs140914202	6	48392727	G	T	0.006279	0.0108	605	870.816	183.708	4.74022	2.67202e-06	Imputed
rs139570336	6	48501254	G	A	0.006842	0.0076	605	802.755	169.747	4.72912	2.81676e-06	Imputed
rs736136	10	44736389	G	A	0.183	0.1931	605	-181.28	38.4664	-4.71269	3.04485e-06	Genotyped
rs17155733	10	44737433	A	G	0.183	0.1931	605	-181.206	38.4953	-4.70723	3.12453e-06	Imputed
rs147768768	1	92656510	A	G	0.01184	0.0098	605	671.009	142.694	4.70245	3.19586e-06	Imputed
rs11597731	10	44694201	C	T	0.1903	0.2039	605	-177.508	37.8428	-4.69067	3.37862e-06	Genotyped
rs2206924	20	6634751	G	T	0.1408	0.1432	605	-213.334	45.5687	-4.68159	3.52614e-06	Imputed
rs182500887	1	92903115	G	A	0.01129	0.0098	605	691.967	148.055	4.67371	3.65934e-06	Imputed
rs72788749	10	44723775	G	A	0.178	0.1874	605	-180.367	38.7191	-4.65836	3.93265e-06	Imputed
rs10900007	10	44737368	A	T	0.1858	0.1978	605	-178.807	38.4206	-4.65392	4.01511e-06	Imputed
rs7906368	10	44728592	G	A	0.1824	0.192	605	-179.177	38.5216	-4.65134	4.06391e-06	Imputed
rs7913299	10	44726720	T	A	0.1824	0.1895	605	-179.112	38.5304	-4.64858	4.1169e-06	Imputed
rs12570491	10	44694606	G	T	0.2416	0.2592	605	-162.431	34.953	-4.64714	4.1447e-06	Imputed
rs2209069	10	44722489	C	T	0.1823	0.192	605	-178.92	38.546	-4.64174	4.25048e-06	Imputed
rs111605556	3	126356883	T	C	0.1571	0.157	605	-189.796	40.8988	-4.64063	4.27269e-06	Imputed
rs35735180	1	154325411	G	T	0.1728	0.1941	605	195.278	42.4579	4.59933	5.17781e-06	Imputed
rs11632512	15	70205132	T	A	0.1855	0.2245	605	-189.612	41.2928	-4.5919	5.35926e-06	Imputed
rs7906240	10	44698397	G	A	0.19	0.2028	605	-174.075	37.916	-4.59108	5.37963e-06	Imputed
rs881828	10	44699562	C	T	0.1896	0.2031	605	-174.069	37.9182	-4.59064	5.39051e-06	Imputed
rs188147411	13	57896183	A	G	0.01991	0.0164	605	-461.013	100.442	-4.58985	5.41026e-06	Imputed
rs12573602	10	44700120	G	A	0.1896	0.2027	605	-174.03	37.9198	-4.58943	5.42085e-06	Imputed
rs12571719	10	44700731	C	A	0.1896	0.2028	605	-174.04	37.9228	-4.58932	5.42349e-06	Imputed
rs3952245	10	44709741	G	A	0.1893	0.2011	605	-173.843	37.938	-4.5823	5.60242e-06	Imputed
rs144173235	18	74393267	C	T	0.03685	0.05	605	393.602	86.0144	4.576	5.76773e-06	Imputed
rs72788737	10	44709168	G	T	0.1893	0.2026	605	-173.766	37.9882	-4.57421	5.81561e-06	Imputed
rs7911865	10	44714973	A	T	0.1902	0.2028	605	-173.569	37.9473	-4.57396	5.82244e-06	Imputed
rs6593406	10	44715200	G	T	0.1902	0.2028	605	-173.566	37.9475	-4.57384	5.82575e-06	Imputed
rs11595176	10	44715598	T	C	0.1902	0.2011	605	-173.564	37.9477	-4.57377	5.82746e-06	Imputed
rs2209067	10	44716469	G	A	0.1902	0.2028	605	-173.532	37.9485	-4.57283	5.85288e-06	Imputed
rs2209066	10	44716144	A	G	0.1902	0.2033	605	-173.52	37.9489	-4.57245	5.86307e-06	Imputed
rs12572886	10	44700378	T	A	0.1897	0.2033	605	-173.409	37.9719	-4.56678	6.01836e-06	Imputed
rs72788758	10	44735490	G	A	0.1785	0.1898	605	-177.154	38.906	-4.55338	6.40099e-06	Imputed
rs7899802	10	44729744	A	T	0.1785	0.2007	605	-176.948	38.8957	-4.54928	6.5229e-06	Imputed
rs11597208	10	44729184	T	C	0.1785	0.1876	605	-176.926	38.8992	-4.54833	6.55137e-06	Imputed
rs72788751	10	44727924	C	T	0.1785	0.1749	605	-176.883	38.906	-4.54643	6.60873e-06	Imputed
rs17657853	10	44737535	A	G	0.1785	0.1898	605	-176.925	38.9261	-4.54515	6.64777e-06	Imputed
rs56284808	10	44725381	C	T	0.1785	0.1885	605	-176.812	38.9153	-4.54351	6.6977e-06	Imputed
rs7068801	10	44696978	C	G	0.1928	0.2022	605	-171.966	37.8552	-4.54273	6.72172e-06	Imputed
rs227723	17	54778904	C	T	0.2781	0.2972	605	-156.817	34.5457	-4.53942	6.82463e-06	Imputed
rs4255859	18	74394119	A	G	0.06201	0.0694	605	294.635	64.934	4.53746	6.88636e-06	Genotyped
rs12644144	4	96562035	A	G	0.4297	0.4154	605	137.206	30.5446	4.49199	8.47348e-06	Imputed
rs12646265	4	96569637	T	C	0.4364	0.419	605	137.576	30.6289	4.49172	8.48414e-06	Imputed
rs28480454	4	96569629	T	C	0.4359	0.4178	605	137.573	30.6336	4.49092	8.51498e-06	Imputed
rs72788727	10	44696149	G	C	0.186	0.1985	605	-171.748	38.258	-4.48919	8.58213e-06	Imputed
rs11594522	10	44696352	G	A	0.186	0.1985	605	-171.753	38.2651	-4.4885	8.60897e-06	Imputed
rs7894238	10	44697616	G	A	0.186	0.2002	605	-171.714	38.2627	-4.48777	8.63762e-06	Imputed
rs17389211	10	44698016	C	T	0.186	0.1989	605	-171.704	38.2636	-4.48738	8.65283e-06	Imputed
rs72788733	10	44698096	C	T	0.186	0.1989	605	-171.698	38.2646	-4.48712	8.66304e-06	Imputed
rs7895640	10	44698668	T	A	0.1857	0.1985	605	-171.691	38.2659	-4.4868	8.67578e-06	Imputed
rs12573610	10	44700218	G	A	0.1857	0.1969	605	-171.66	38.2691	-4.48561	8.72281e-06	Imputed
rs6956780	7	154219499	A	C	0.2222	0.212	605	-158.937	35.4331	-4.48555	8.72493e-06	Imputed
rs12572910	10	44700657	T	G	0.1857	0.1985	605	-171.646	38.2711	-4.48499	8.74733e-06	Imputed
rs17480411	10	44700753	C	T	0.1857	0.1985	605	-171.611	38.2723	-4.48394	8.78911e-06	Imputed
rs17480530	10	44703214	C	G	0.1857	0.1984	605	-171.61	38.2761	-4.48348	8.8073e-06	Imputed
rs12570720	10	44705453	G	T	0.1853	0.1985	605	-171.604	38.2887	-4.48183	8.87351e-06	Imputed
rs3865770	10	44705969	G	A	0.1853	0.1989	605	-171.605	38.2898	-4.48173	8.87736e-06	Imputed
rs9787462	10	44710075	T	A	0.186	0.1989	605	-171.437	38.2888	-4.47746	9.05091e-06	Imputed
rs9787518	10	44710171	G	A	0.186	0.1985	605	-171.431	38.289	-4.47729	9.05793e-06	Imputed
rs7681580	4	96563729	G	C	0.4293	0.4163	605	136.791	30.5824	4.47285	9.24187e-06	Imputed
rs3979460	10	44711269	G	A	0.1862	0.1985	605	-171.275	38.2931	-4.47274	9.24634e-06	Imputed
rs12573558	10	44712128	C	A	0.1862	0.2027	605	-171.268	38.2935	-4.47251	9.25609e-06	Imputed
rs2224769	10	44713475	C	A	0.1862	0.1989	605	-171.22	38.296	-4.47097	9.32084e-06	Imputed
rs11594110	10	44714528	A	G	0.1862	0.1985	605	-171.189	38.2971	-4.47003	9.36058e-06	Imputed
rs56253458	10	44720778	G	A	0.1859	0.1985	605	-171.086	38.3004	-4.46696	9.49132e-06	Imputed
rs72861558	2	147069572	C	T	0.41	0.4178	605	-138.008	30.94	-4.46052	9.77184e-06	Imputed
rs62168425	2	147069433	C	A	0.41	0.4138	605	-138.009	30.9409	-4.46041	9.77666e-06	Imputed
rs117724675	11	37043640	G	T	0.01409	0.0163	605	577.735	129.533	4.46015	9.78818e-06	Genotyped

### Sheet: HippV-R
Supplementary Table 17. Top (P<1x10-5) results from GWAS analyses of the right Hippocampus volume (HippV-R) data in EMIF-AD MBD dataset.
ID	chr	pos	noneffectAllele	effectAllele	data_MAF	gnomAD_MAF	N	BETA	SE	T_STAT	PVALUE	Genotyped
rs227723	17	54778904	C	T	0.2781	0.2972	605	-194.575	35.7044	-5.44961	7.3926e-08	Imputed
rs116774624	4	89025112	C	T	0.03828	0.0348	605	375.604	78.2803	4.79819	2.0252e-06	Imputed
rs77062028	2	178635976	C	T	0.1186	0.1128	605	-226.088	47.4266	-4.76712	2.35036e-06	Imputed
rs227721	17	54779929	G	A	0.2136	0.2268	605	-179.748	38.2036	-4.705	3.15764e-06	Imputed
rs227720	17	54780042	C	T	0.2132	0.2314	605	-179.905	38.2474	-4.70371	3.17688e-06	Imputed
rs227717	17	54781250	G	A	0.2132	0.2288	605	-180.038	38.3333	-4.69664	3.28481e-06	Imputed
rs227719	17	54780140	A	G	0.2153	0.2293	605	-179.125	38.2044	-4.68861	3.41158e-06	Imputed
rs227718	17	54780491	A	C	0.215	0.2293	605	-178.783	38.1633	-4.68467	3.47533e-06	Genotyped
rs227715	17	54782514	A	G	0.2146	0.2299	605	-179.292	38.2992	-4.68136	3.53005e-06	Imputed
rs6820374	4	99162483	G	C	0.06749	0.0716	605	305.199	65.2056	4.68057	3.54311e-06	Imputed
rs114372065	18	46542604	T	A	0.1557	0.1757	605	202.622	43.3411	4.67505	3.63624e-06	Imputed
rs227716	17	54781271	C	G	0.215	0.2288	605	-178.817	38.2915	-4.6699	3.72542e-06	Imputed
rs9639790	7	38372818	G	A	0.08541	0.0902	605	265.509	56.9382	4.66311	3.84592e-06	Imputed
rs6062732	20	61505750	C	T	0.199	0.2234	605	179.414	38.5097	4.65892	3.92229e-06	Imputed
rs227714	17	54783442	A	G	0.2141	0.254	605	-179.027	38.4329	-4.65816	3.93622e-06	Imputed
rs117795103	7	38371851	C	T	0.086	0.0902	605	263.829	56.8337	4.64213	4.2429e-06	Imputed
rs76706499	7	38366496	G	A	0.08667	0.09	605	265.085	57.1118	4.64151	4.25504e-06	Imputed
rs76477775	7	38365957	T	C	0.08667	0.0902	605	264.954	57.1194	4.6386	4.31337e-06	Imputed
rs117896266	7	38364612	C	T	0.08775	0.09	605	264.696	57.1422	4.63223	4.44353e-06	Imputed
rs227713	17	54784562	T	C	0.2124	0.2299	605	-178.89	38.625	-4.63147	4.45935e-06	Imputed
rs79360624	7	38364528	T	C	0.08775	0.0893	605	264.637	57.1429	4.63114	4.46611e-06	Imputed
rs111387455	2	178635782	C	T	0.1548	0.1334	605	-193.979	41.9665	-4.62224	4.65513e-06	Imputed
rs7074936	10	24604087	G	C	0.1218	0.1685	605	222.507	48.2147	4.61493	4.8162e-06	Imputed
rs7911355	10	24611720	G	C	0.1282	0.1703	605	223.688	48.4896	4.61312	4.85696e-06	Imputed
rs184969262	18	55605887	A	G	0.01027	0.013	605	808.863	175.861	4.59945	5.17504e-06	Imputed
rs34802743	4	182848745	G	A	0.2658	0.2419	605	-168.266	36.5918	-4.59847	5.19863e-06	Imputed
rs6062734	20	61506463	G	A	0.2024	0.2213	605	176.318	38.3803	4.59398	5.30787e-06	Imputed
rs12572316	10	59887407	G	A	0.01522	0.0195	605	-577.144	125.65	-4.59327	5.32522e-06	Imputed
rs227710	17	54785960	A	G	0.1988	0.2256	605	-185.145	40.3213	-4.59175	5.363e-06	Imputed
rs9884302	4	182840601	G	A	0.2689	0.2462	605	-167.884	36.5744	-4.5902	5.40151e-06	Imputed
rs3933281	9	86018169	C	T	0.1644	0.154	605	-200.955	43.9183	-4.57565	5.77723e-06	Genotyped
rs11868605	17	54748721	G	A	0.3007	0.308	605	-154.918	33.9995	-4.55648	6.31043e-06	Imputed
rs6584163	10	99693309	T	C	0.2479	0.2722	605	175.574	38.5385	4.55581	6.3299e-06	Imputed
rs227724	17	54778817	A	T	0.3234	0.3341	605	-155.824	34.346	-4.53689	6.90411e-06	Imputed
rs227709	17	54786036	T	C	0.2013	0.2278	605	-182.068	40.2776	-4.52032	7.44777e-06	Imputed
rs55943462	2	178757841	C	T	0.2206	0.187	605	-166.663	36.8827	-4.51875	7.50147e-06	Imputed
rs149788681	7	68033586	G	C	0.0197	0.0239	605	-444.684	98.5115	-4.51404	7.66459e-06	Imputed
rs72783837	5	102102806	A	G	0.03976	0.05	605	-324.694	71.9341	-4.51377	7.67383e-06	Imputed
rs117293108	9	9358219	T	C	0.009019	0.0132	605	-937.832	208.636	-4.49507	8.35604e-06	Imputed
rs143788056	5	163530670	G	T	0.02144	0.0141	605	482.097	107.272	4.49417	8.39015e-06	Imputed
rs77310057	5	163530417	T	C	0.02142	0.0141	605	481.81	107.222	4.49356	8.41328e-06	Imputed
rs74835929	5	163530989	A	G	0.02142	0.0141	605	482.396	107.416	4.49093	8.51456e-06	Imputed
rs227722	17	54779481	G	A	0.2206	0.2332	605	-172.949	38.5985	-4.48072	8.91844e-06	Imputed
rs2346136	2	18738545	C	A	0.3836	0.3725	605	148.419	33.1653	4.47513	9.14714e-06	Imputed
rs11252558	10	4522299	A	G	0.07668	0.0954	605	254.803	57.0894	4.46322	9.65326e-06	Imputed
rs117062438	9	9351060	C	T	0.009009	0.013	605	-933.095	209.222	-4.45983	9.80211e-06	Genotyped
rs10826152	10	59863957	T	C	0.01633	0.0267	605	-537.559	120.604	-4.45724	9.9174e-06	Imputed

### Sheet: HippV-S
Supplementary Table 18. Top (P<1x10-5) results from GWAS analyses of the summed Hippocampus volume (HippV-S) data in EMIF-AD MBD dataset.
ID	chr	pos	noneffectAllele	effectAllele	data_MAF	gnomAD_MAF	N	BETA	SE	T_STAT	PVALUE	Genotyped
rs227723	17	54778904	C	T	0.2781	0.2972	605	-351.381	66.9253	-5.25035	2.11378e-07	Imputed
rs144062764	11	37088780	A	G	0.007454	0.0152	605	1300.4	271.43	4.79091	2.09726e-06	Imputed
rs1321436	20	6636139	T	C	0.1401	0.1475	605	-425.602	89.2179	-4.77037	2.31418e-06	Imputed
rs707571	20	59118670	A	G	0.4829	0.4889	605	279.089	58.572	4.76488	2.37564e-06	Imputed
rs2206924	20	6634751	G	T	0.1408	0.1432	605	-421.413	88.7303	-4.74937	2.55811e-06	Imputed
rs77062028	2	178635976	C	T	0.1186	0.1128	605	-420.038	88.7704	-4.73173	2.78199e-06	Imputed
rs11632512	15	70205132	T	A	0.1855	0.2245	605	-378.689	80.3735	-4.71161	3.06043e-06	Imputed
rs184969262	18	55605887	A	G	0.01027	0.013	605	1545.68	328.827	4.70059	3.2241e-06	Imputed
rs111605556	3	126356883	T	C	0.1571	0.157	605	-373.586	79.6484	-4.69044	3.38218e-06	Imputed
rs1093454	20	59121456	A	G	0.4864	0.4857	605	274.557	58.6467	4.68155	3.52681e-06	Imputed
rs1093452	20	59122693	T	C	0.4876	0.4934	605	272.434	58.273	4.67513	3.63492e-06	Genotyped
rs111387455	2	178635782	C	T	0.1548	0.1334	605	-364.61	78.5165	-4.64374	4.21102e-06	Imputed
rs2346136	2	18738545	C	A	0.3836	0.3725	605	287.599	61.9847	4.63983	4.28861e-06	Imputed
rs1093451	20	59122741	A	C	0.4864	0.4901	605	269.216	58.459	4.60521	5.03852e-06	Imputed
rs227721	17	54779929	G	A	0.2136	0.2268	605	-329.312	71.5428	-4.60301	5.09033e-06	Imputed
rs227720	17	54780042	C	T	0.2132	0.2314	605	-329.198	71.6279	-4.59595	5.25969e-06	Imputed
rs227719	17	54780140	A	G	0.2153	0.2293	605	-328.356	71.5426	-4.58965	5.41521e-06	Imputed
rs227717	17	54781250	G	A	0.2132	0.2288	605	-329.348	71.7893	-4.5877	5.4644e-06	Imputed
rs227718	17	54780491	A	C	0.215	0.2293	605	-327.521	71.4671	-4.58282	5.58896e-06	Genotyped
rs2346135	2	18737788	C	T	0.3828	0.3739	605	282.915	61.8058	4.57747	5.72874e-06	Genotyped
rs227715	17	54782514	A	G	0.2146	0.2299	605	-327.733	71.7269	-4.56918	5.95209e-06	Imputed
rs227716	17	54781271	C	G	0.215	0.2288	605	-327.459	71.7078	-4.56657	6.02421e-06	Imputed
rs3933281	9	86018169	C	T	0.1644	0.154	605	-373.784	82.1986	-4.54733	6.58147e-06	Genotyped
rs73063717	7	21732510	T	C	0.09404	0.0954	605	477.835	105.152	4.54421	6.67648e-06	Imputed
rs227714	17	54783442	A	G	0.2141	0.254	605	-327.061	71.9782	-4.54389	6.6861e-06	Imputed
rs35735180	1	154325411	G	T	0.1728	0.1941	605	375.802	82.7512	4.54135	6.76464e-06	Imputed
rs10058502	5	179694760	A	G	0.2115	0.2893	605	360.734	79.4739	4.53902	6.83712e-06	Imputed
rs115877525	10	121390747	C	T	0.01982	0.0184	605	-923.932	203.562	-4.53883	6.84311e-06	Imputed
rs2167724	15	70188673	T	C	0.1864	0.2278	605	-359.233	79.1783	-4.53702	6.90013e-06	Imputed
rs115380771	10	121392148	C	T	0.02262	0.0195	605	-886.843	195.825	-4.52876	7.16615e-06	Imputed
rs118013185	10	121392235	C	T	0.02262	0.0208	605	-886.949	195.853	-4.52864	7.16994e-06	Imputed
rs140744615	10	121394443	G	A	0.02316	0.0206	605	-889.892	196.914	-4.51919	7.48634e-06	Imputed
rs115674037	10	121395589	C	G	0.02316	0.0195	605	-890.38	197.24	-4.5142	7.65897e-06	Imputed
rs227713	17	54784562	T	C	0.2124	0.2299	605	-326.547	72.3392	-4.5141	7.66228e-06	Imputed
rs10490921	10	121396692	T	C	0.02316	0.0236	605	-890.549	197.586	-4.50714	7.90951e-06	Imputed
rs59402691	7	154210437	T	A	0.1855	0.1605	605	-332.644	74.128	-4.48743	8.65097e-06	Imputed
rs6820374	4	99162483	G	C	0.06749	0.0716	605	547.868	122.193	4.48362	8.80187e-06	Imputed
rs2017849	19	23228257	C	T	0.06912	0.0586	605	522.362	117.118	4.46013	9.78901e-06	Imputed

### Sheet: Thickness
Supplementary Table 19. Top (P<1x10-5) results from GWAS analyses of the cortical thickness data in EMIF-AD MBD dataset.
ID	chr	pos	noneffectAllele	effectAllele	data_MAF	gnomAD_MAF	N	BETA	SE	T_STAT	PVALUE	Genotyped
rs13166992	5	26229546	C	T	0.4508	0.4457	560	-0.0357134	0.00676501	-5.27914	1.86895e-07	Imputed
rs17636262	16	79002431	G	C	0.3618	0.3536	560	-0.0366185	0.00700002	-5.23121	2.39508e-07	Imputed
rs4235539	5	26231859	T	C	0.4493	0.449	560	-0.0350341	0.00674704	-5.19251	2.9219e-07	Genotyped
rs7205567	16	78989063	G	C	0.3037	0.325	560	-0.0372834	0.0072453	-5.14588	3.7069e-07	Imputed
rs13334115	16	78991795	C	G	0.3658	0.3815	560	-0.0360678	0.00711801	-5.06712	5.51778e-07	Imputed
rs62347364	5	26229641	G	T	0.4495	0.4403	560	-0.0343343	0.00678209	-5.0625	5.64705e-07	Imputed
rs61003224	9	76451438	C	A	0.07459	0.0918	560	-0.0589883	0.0116858	-5.04786	6.07657e-07	Imputed
rs10842826	12	27155170	A	C	0.4106	0.4017	560	0.0348003	0.00705149	4.93517	1.06198e-06	Imputed
rs1995549	16	78984136	T	C	0.3806	0.3967	560	-0.0351943	0.00714284	-4.92721	1.10423e-06	Imputed
rs62257869	3	83525334	C	T	0.04437	0.0446	560	0.0773164	0.0158158	4.88856	1.33366e-06	Imputed
rs11999227	9	76433950	C	T	0.07293	0.0859	560	-0.0572645	0.0118409	-4.83616	1.71913e-06	Imputed
rs58814024	9	76436352	C	G	0.07343	0.0857	560	-0.0572034	0.0118304	-4.8353	1.72629e-06	Imputed
rs62542919	9	76436896	T	C	0.07343	0.0857	560	-0.0571708	0.0118293	-4.83297	1.74579e-06	Imputed
rs61626998	9	76443565	G	A	0.07392	0.0833	560	-0.0570272	0.0118002	-4.83271	1.74797e-06	Imputed
rs58368736	9	76442534	A	T	0.07392	0.0856	560	-0.0570305	0.0118073	-4.83011	1.77003e-06	Imputed
rs7206333	16	78985593	G	A	0.3035	0.3308	560	-0.0350519	0.00726995	-4.82148	1.84508e-06	Imputed
rs80049602	7	41693916	C	G	0.006329	0.0249	560	0.153616	0.0318857	4.8177	1.87894e-06	Imputed
rs71490762	10	127968894	A	G	0.04433	0.0542	560	-0.0766362	0.0159639	-4.80059	2.03974e-06	Imputed
rs11994651	8	77125565	C	T	0.1166	0.095	560	-0.0518293	0.0108512	-4.77636	2.29036e-06	Imputed
rs34641562	8	77125087	T	A	0.1166	0.0948	560	-0.0518094	0.0108522	-4.77408	2.31541e-06	Imputed
rs3012799	9	76667966	A	T	0.07636	0.0856	560	-0.0548995	0.0115571	-4.75027	2.59342e-06	Imputed
rs3012837	9	76683843	T	C	0.07731	0.0857	560	-0.0547023	0.011521	-4.74805	2.62089e-06	Imputed
rs11072481	15	74682253	G	A	0.0875	0.1128	560	-0.0550453	0.0116102	-4.74112	2.70843e-06	Imputed
rs3012840	9	76681599	C	G	0.07779	0.0848	560	-0.0545618	0.0115096	-4.74053	2.71607e-06	Imputed
rs2933005	9	76674575	T	C	0.07684	0.085	560	-0.0546585	0.0115306	-4.74029	2.71913e-06	Imputed
rs2933006	9	76678177	T	G	0.07731	0.0857	560	-0.0545877	0.0115178	-4.73944	2.73022e-06	Imputed
rs6495100	15	74697236	A	G	0.2576	0.2809	560	-0.0366995	0.00774972	-4.73559	2.78043e-06	Imputed
rs885740	15	74705682	G	A	0.2511	0.2696	560	-0.036616	0.00773624	-4.73305	2.81413e-06	Genotyped
rs2572087	2	147042519	A	C	0.4606	0.462	560	-0.0316056	0.00667945	-4.73176	2.83127e-06	Imputed
rs8026319	15	74682051	C	T	0.2315	0.2511	560	-0.0385571	0.00815219	-4.72966	2.85965e-06	Imputed
rs7176416	15	74694490	T	C	0.2631	0.2836	560	-0.0366025	0.00774517	-4.72585	2.91159e-06	Imputed
rs62168423	2	147068138	A	G	0.4773	0.4771	560	-0.0310087	0.00657058	-4.71932	3.00289e-06	Imputed
rs2932996	9	76655489	A	C	0.07435	0.0835	560	-0.0550528	0.0117002	-4.70528	3.20856e-06	Imputed
rs35163659	15	74691804	A	C	0.1274	0.1558	560	-0.0474749	0.01009	-4.70516	3.21039e-06	Imputed
rs3012805	9	76657105	T	C	0.07435	0.0835	560	-0.0550362	0.0116984	-4.70458	3.21915e-06	Imputed
rs2932998	9	76656796	G	A	0.07435	0.0835	560	-0.0550341	0.0116988	-4.70425	3.22419e-06	Imputed
rs2993783	9	76653279	T	C	0.07435	0.0763	560	-0.0550348	0.0117029	-4.70266	3.24839e-06	Imputed
rs3000638	9	76659647	A	C	0.07435	0.0835	560	-0.0549934	0.0116942	-4.70262	3.24898e-06	Imputed
rs3012803	9	76659915	C	T	0.07435	0.0835	560	-0.0549885	0.0116941	-4.70223	3.255e-06	Imputed
rs3012808	9	76653500	A	C	0.07435	0.0818	560	-0.0550214	0.0117019	-4.7019	3.26e-06	Imputed
rs2933000	9	76659240	C	G	0.07435	0.0835	560	-0.0549765	0.0116943	-4.70112	3.27205e-06	Imputed
rs3012810	9	76650349	C	G	0.07435	0.0832	560	-0.055005	0.0117059	-4.69892	3.30614e-06	Imputed
rs3012811	9	76650065	C	T	0.07435	0.0839	560	-0.0550032	0.0117059	-4.69875	3.30874e-06	Imputed
rs2932995	9	76648859	T	C	0.07435	0.0789	560	-0.054999	0.0117066	-4.69811	3.3187e-06	Imputed
rs2933002	9	76665458	T	G	0.07435	0.083	560	-0.0548559	0.011679	-4.69695	3.33696e-06	Imputed
rs28402951	16	78997322	C	T	0.3372	0.3427	560	-0.0323138	0.00688177	-4.69557	3.35864e-06	Imputed
rs1388359	9	76661481	C	T	0.07443	0.0837	560	-0.0548811	0.0116886	-4.69526	3.3636e-06	Imputed
rs2932993	9	76640880	A	G	0.07435	0.0835	560	-0.0548995	0.0117109	-4.6879	3.48193e-06	Imputed
rs3012812	9	76638508	G	T	0.07435	0.0837	560	-0.0548702	0.0117113	-4.68525	3.52564e-06	Imputed
rs60688493	17	659667	C	G	0.0107	0.0043	560	0.138665	0.0296055	4.68375	3.55054e-06	Imputed
rs11603262	11	17540079	C	T	0.4875	0.4543	560	-0.0333635	0.00712766	-4.68085	3.59911e-06	Imputed
rs3012813	9	76631047	A	T	0.07435	0.0835	560	-0.0547783	0.0117098	-4.678	3.64764e-06	Imputed
rs76426670	1	195656401	G	C	0.02403	0.0326	560	0.0928865	0.0198577	4.6776	3.65438e-06	Imputed
rs3000662	9	76629248	T	C	0.07435	0.0835	560	-0.0547438	0.0117096	-4.67511	3.6973e-06	Imputed
rs3012815	9	76629275	C	T	0.07435	0.0835	560	-0.0547355	0.0117093	-4.67451	3.70775e-06	Imputed
rs3012817	9	76626127	A	G	0.07435	0.0846	560	-0.0546927	0.0117078	-4.67147	3.7609e-06	Imputed
rs3000661	9	76624343	T	A	0.07435	0.0825	560	-0.054665	0.0117059	-4.66989	3.78888e-06	Imputed
rs13330742	16	79001686	C	A	0.3511	0.3467	560	-0.0329652	0.00706014	-4.6692	3.80103e-06	Imputed
rs3012818	9	76624098	A	C	0.07435	0.0827	560	-0.0546476	0.0117063	-4.66821	3.81878e-06	Imputed
rs148170857	9	76620263	C	T	0.07443	0.0835	560	-0.0545974	0.0117027	-4.66537	3.86984e-06	Imputed
rs76465853	2	180580582	C	T	0.1621	0.1575	560	-0.0433342	0.00929334	-4.66293	3.91431e-06	Imputed
rs3000660	9	76619011	G	A	0.07443	0.0835	560	-0.05456	0.0117014	-4.66267	3.91899e-06	Imputed
rs2933019	9	76617394	A	G	0.07443	0.0835	560	-0.054531	0.0116998	-4.66086	3.95232e-06	Imputed
rs605293	10	13297424	A	G	0.2097	0.2397	560	0.0400109	0.00860455	4.64997	4.1586e-06	Imputed
rs1458506	9	76461811	T	C	0.07564	0.0868	560	-0.0543215	0.0116824	-4.64985	4.16085e-06	Imputed
rs17772551	2	180593759	G	A	0.1574	0.1644	560	-0.0434803	0.00935785	-4.6464	4.22835e-06	Imputed
rs113871782	21	43613970	G	A	0.04048	0.0445	560	-0.0801935	0.0172673	-4.64423	4.27141e-06	Imputed
rs62542923	9	76468034	A	G	0.07555	0.0871	560	-0.0540468	0.0116441	-4.64157	4.3246e-06	Imputed
rs606528	10	13297177	T	G	0.2108	0.2457	560	0.0397087	0.00856238	4.63757	4.40587e-06	Imputed
rs7045378	9	76559932	T	A	0.07514	0.0846	560	-0.0541302	0.0116745	-4.6366	4.42583e-06	Imputed
rs62550777	9	76601064	G	A	0.07466	0.0846	560	-0.0541289	0.0116758	-4.636	4.43821e-06	Imputed
rs6495098	15	74690748	A	G	0.2451	0.2717	560	-0.037029	0.00799141	-4.6336	4.48796e-06	Imputed
rs76944488	9	76566281	T	C	0.07514	0.0846	560	-0.0540605	0.0116732	-4.63114	4.53962e-06	Imputed
rs62549145	9	76567652	G	A	0.07514	0.0846	560	-0.0540549	0.0116731	-4.63072	4.54859e-06	Imputed
rs62549146	9	76571081	T	C	0.07514	0.0848	560	-0.0540361	0.0116726	-4.62933	4.57812e-06	Imputed
rs71475597	10	72330879	T	G	0.03023	0.0433	560	-0.0841734	0.0181839	-4.629	4.585e-06	Imputed
rs62550776	9	76598303	G	T	0.07514	0.0844	560	-0.0540121	0.0116687	-4.62881	4.58922e-06	Imputed
rs73518645	9	76575785	G	A	0.07514	0.0852	560	-0.0540127	0.0116715	-4.62776	4.61165e-06	Imputed
rs11174479	12	62833740	T	A	0.05215	0.0597	560	0.0673817	0.0145611	4.62753	4.61657e-06	Imputed
rs62036003	16	78998537	A	G	0.3897	0.385	560	-0.0318131	0.00687532	-4.62715	4.62465e-06	Imputed
rs62550768	9	76577521	A	G	0.07514	0.0846	560	-0.0540044	0.0116714	-4.62706	4.62656e-06	Imputed
rs741761	15	74703929	T	C	0.2582	0.2815	560	-0.0355167	0.00767601	-4.62697	4.62849e-06	Genotyped
rs62550773	9	76590241	G	A	0.07514	0.0839	560	-0.0539769	0.0116663	-4.62673	4.63378e-06	Imputed
rs56083981	9	76596780	C	T	0.07514	0.0848	560	-0.0539734	0.0116662	-4.62649	4.63892e-06	Imputed
rs62550769	9	76579761	T	C	0.07514	0.0846	560	-0.0539936	0.011671	-4.6263	4.64305e-06	Imputed
rs55977490	9	76543021	A	T	0.07491	0.0849	560	-0.0541237	0.0117057	-4.62372	4.6989e-06	Imputed
rs57815480	9	76588926	A	G	0.07514	0.0822	560	-0.0539416	0.0116681	-4.62302	4.71427e-06	Imputed
rs7338311	13	46300050	A	G	0.4735	0.437	560	0.0329661	0.00713183	4.62239	4.72798e-06	Imputed
rs57023063	9	76543874	C	T	0.07491	0.0839	560	-0.0540802	0.0117037	-4.62076	4.76388e-06	Imputed
rs2552546	2	147054952	C	T	0.4636	0.4707	560	-0.0303254	0.00657022	-4.61559	4.87954e-06	Imputed
rs59043777	9	76538593	T	C	0.07491	0.0848	560	-0.0540623	0.0117134	-4.61543	4.88316e-06	Imputed
rs59769758	9	76537654	A	G	0.07491	0.0844	560	-0.0540621	0.0117153	-4.61465	4.90089e-06	Imputed
rs7750366	6	167151365	C	G	0.1291	0.1122	560	0.0442019	0.00958172	4.61315	4.93506e-06	Imputed
rs7861085	9	76530364	A	G	0.07491	0.0852	560	-0.0540871	0.0117262	-4.61251	4.94973e-06	Imputed
rs7032736	9	76529660	A	G	0.07491	0.085	560	-0.0540876	0.0117275	-4.61203	4.96062e-06	Imputed
rs60483111	9	76529319	C	G	0.07491	0.083	560	-0.0540401	0.0117288	-4.60746	5.06684e-06	Imputed
rs59956980	9	76519570	A	C	0.075	0.0846	560	-0.0540766	0.0117411	-4.60573	5.10757e-06	Imputed
rs17059582	9	76518709	T	G	0.07509	0.0846	560	-0.0540726	0.0117418	-4.60512	5.12196e-06	Imputed
rs62544283	9	76518639	A	C	0.0746	0.0839	560	-0.0540724	0.0117419	-4.60507	5.12311e-06	Imputed
rs62544288	9	76525088	A	T	0.075	0.0846	560	-0.0540314	0.0117335	-4.60488	5.12768e-06	Imputed
rs17059573	9	76516855	T	C	0.0746	0.0846	560	-0.0540686	0.0117437	-4.60404	5.1476e-06	Imputed
rs17059570	9	76516839	A	T	0.0746	0.0846	560	-0.054068	0.0117439	-4.60392	5.1506e-06	Imputed
rs2375762	9	76516291	C	A	0.0746	0.0846	560	-0.0540625	0.0117447	-4.60314	5.16917e-06	Imputed
rs59229865	9	76515621	A	C	0.0746	0.0854	560	-0.0540623	0.0117453	-4.60288	5.1753e-06	Imputed
rs7023667	9	76514082	G	A	0.07412	0.0846	560	-0.0540586	0.0117467	-4.60203	5.19565e-06	Imputed
rs7040248	9	76513923	A	C	0.07412	0.0846	560	-0.054057	0.0117469	-4.6018	5.20137e-06	Imputed
rs55667339	9	76521516	A	G	0.07557	0.0837	560	-0.054027	0.0117415	-4.60137	5.21168e-06	Imputed
rs7039806	9	76513414	T	G	0.07412	0.0848	560	-0.0540532	0.0117474	-4.60128	5.21373e-06	Imputed
rs111895825	9	76513175	C	T	0.07412	0.0846	560	-0.0540511	0.0117476	-4.60103	5.21977e-06	Imputed
rs62544280	9	76512927	A	G	0.07412	0.0846	560	-0.0540486	0.0117479	-4.60071	5.2275e-06	Imputed
rs62544279	9	76512743	A	C	0.07412	0.0846	560	-0.0540458	0.0117482	-4.60033	5.23667e-06	Imputed
rs17636170	16	78997411	C	G	0.3426	0.3644	560	-0.0316238	0.00687499	-4.59983	5.24886e-06	Imputed
rs187303163	21	43629047	G	C	0.0441	0.0521	560	-0.0772394	0.0167988	-4.59791	5.29557e-06	Imputed
rs17059551	9	76509449	G	C	0.07412	0.0848	560	-0.0540237	0.0117514	-4.59722	5.31267e-06	Imputed
rs7033749	9	76509105	C	T	0.07412	0.0853	560	-0.0540201	0.0117515	-4.59688	5.32086e-06	Imputed
rs62544281	9	76514254	T	G	0.07412	0.0846	560	-0.0539888	0.0117461	-4.59632	5.3346e-06	Imputed
rs62544275	9	76507184	C	G	0.07412	0.0845	560	-0.0540162	0.0117534	-4.59578	5.34793e-06	Imputed
rs7034004	9	76509294	C	T	0.07412	0.0865	560	-0.0540016	0.0117513	-4.59539	5.35759e-06	Imputed
rs75749630	2	180586586	A	G	0.1599	0.1584	560	-0.042876	0.00933335	-4.59385	5.39595e-06	Imputed
rs7514956	1	74019696	A	C	0.1961	0.1971	560	0.0397261	0.00864785	4.59375	5.39836e-06	Imputed
rs78440013	2	180586862	A	G	0.1599	0.1593	560	-0.0428733	0.00933361	-4.59343	5.40635e-06	Imputed
rs143285218	2	180588952	C	G	0.159	0.162	560	-0.0429152	0.00934291	-4.59334	5.40856e-06	Imputed
rs59585965	9	76506418	G	A	0.07412	0.0852	560	-0.0539875	0.0117536	-4.59327	5.41048e-06	Imputed
rs12441582	15	74688587	G	A	0.1672	0.1866	560	-0.0408613	0.00889617	-4.59313	5.41382e-06	Imputed
rs898048	9	76510172	C	T	0.07412	0.0846	560	-0.0539741	0.0117528	-4.59245	5.43085e-06	Imputed
rs12004848	9	76494946	C	T	0.07437	0.0852	560	-0.053999	0.0117641	-4.59016	5.48867e-06	Imputed
rs56041631	2	180587883	C	G	0.1591	0.1605	560	-0.0428544	0.00933688	-4.5898	5.49782e-06	Imputed
rs111502304	21	43626228	G	A	0.044	0.0521	560	-0.0771181	0.0168044	-4.58917	5.51364e-06	Imputed
rs60874281	9	76483683	G	A	0.07371	0.085	560	-0.0541174	0.0117938	-4.58864	5.52717e-06	Imputed
rs7032863	9	76499450	T	C	0.07429	0.0848	560	-0.0539567	0.0117588	-4.58863	5.52737e-06	Imputed
rs55671105	9	76505706	C	T	0.07412	0.0846	560	-0.0539404	0.0117555	-4.58851	5.53062e-06	Imputed
rs7046557	9	76499505	G	A	0.07429	0.0837	560	-0.053947	0.0117605	-4.58712	5.56601e-06	Imputed
rs56720639	9	76492058	G	A	0.07437	0.0848	560	-0.0539555	0.0117645	-4.58629	5.58755e-06	Imputed
rs116989198	21	43624755	T	G	0.044	0.0521	560	-0.0770692	0.0168044	-4.58625	5.58856e-06	Imputed
rs17772086	2	180580116	T	A	0.1626	0.1605	560	-0.0425748	0.00928618	-4.58475	5.62719e-06	Imputed
rs62544269	9	76495033	A	G	0.0742	0.0848	560	-0.0539358	0.0117642	-4.58475	5.62736e-06	Imputed
rs7868910	9	76488530	T	G	0.07429	0.0846	560	-0.0539187	0.0117667	-4.58231	5.6909e-06	Imputed
rs10512031	9	76484482	G	C	0.07437	0.0846	560	-0.0539179	0.0117686	-4.58151	5.71197e-06	Imputed
rs59267359	9	76486073	A	C	0.07429	0.0845	560	-0.0539	0.011768	-4.58023	5.74579e-06	Imputed
rs62542928	9	76490508	C	A	0.0742	0.0614	560	-0.0538887	0.0117662	-4.57995	5.75297e-06	Imputed
rs17772191	2	180582926	T	C	0.1613	0.1678	560	-0.042429	0.009272	-4.57604	5.85771e-06	Imputed
rs113359568	21	43622878	C	T	0.04405	0.0522	560	-0.0769058	0.0168081	-4.57552	5.87162e-06	Imputed
rs4243086	15	74697084	G	A	0.1697	0.1876	560	-0.0403241	0.00881577	-4.57409	5.91044e-06	Genotyped
rs79072303	2	180582690	T	C	0.1623	0.1609	560	-0.0424294	0.00927735	-4.57344	5.92808e-06	Imputed
rs17823653	2	180592776	A	T	0.1582	0.1598	560	-0.0427203	0.00934606	-4.57094	5.99655e-06	Imputed
rs8030418	15	38304303	C	T	0.3216	0.3167	560	-0.0328077	0.00718123	-4.56853	6.06354e-06	Imputed
rs113182888	21	43619695	T	C	0.04457	0.0521	560	-0.0767357	0.0167981	-4.56812	6.07485e-06	Imputed
rs113637965	21	43615570	G	T	0.04457	0.0521	560	-0.0765346	0.0167798	-4.56113	6.27319e-06	Imputed
rs4514048	9	76713608	A	G	0.04224	0.0499	560	-0.0686349	0.015055	-4.55893	6.3366e-06	Imputed
rs5015024	15	74704588	G	A	0.1198	0.1304	560	-0.047025	0.0103231	-4.55532	6.4426e-06	Imputed
rs12700239	7	20865979	C	A	0.1413	0.1735	560	0.0434152	0.00953357	4.55393	6.48367e-06	Imputed
rs78231257	5	2133625	G	A	0.05269	0.0889	560	-0.0667426	0.0146561	-4.5539	6.48449e-06	Imputed
rs28362930	15	74701200	G	A	0.1198	0.1304	560	-0.0469664	0.0103269	-4.54796	6.66342e-06	Imputed
rs12143583	1	73998147	C	G	0.1968	0.1958	560	0.0392737	0.00863946	4.54585	6.72813e-06	Imputed
rs12136066	1	73998031	A	G	0.1972	0.1974	560	0.0392702	0.00863923	4.54557	6.73665e-06	Imputed
rs12131880	1	73997885	T	C	0.1972	0.1972	560	0.0392675	0.00863914	4.5453	6.74516e-06	Imputed
rs78927798	20	890623	A	G	0.09357	0.1041	560	-0.0557884	0.0122772	-4.54406	6.78343e-06	Genotyped
rs4604514	9	76712768	G	A	0.04167	0.0488	560	-0.0684601	0.0150718	-4.54228	6.83902e-06	Imputed
rs7813565	8	77125958	G	C	0.1264	0.1063	560	-0.0483924	0.0106543	-4.54207	6.84551e-06	Imputed
rs16939254	8	77125152	A	G	0.1263	0.1052	560	-0.0483968	0.0106594	-4.54031	6.90071e-06	Imputed
rs41465947	8	77132514	G	A	0.1253	0.1052	560	-0.0482583	0.0106436	-4.53402	7.10191e-06	Imputed
rs150518324	12	62952661	C	T	0.04576	0.0511	560	0.0691483	0.0152511	4.53399	7.10304e-06	Imputed
rs116913285	16	9543818	C	T	0.01422	0.0195	560	-0.126294	0.0278705	-4.53148	7.18497e-06	Imputed
rs67472936	8	77136274	G	A	0.1257	0.1053	560	-0.0481716	0.0106363	-4.52899	7.26691e-06	Imputed
rs2572077	2	147052244	C	A	0.4663	0.4729	560	-0.0298613	0.00661352	-4.51519	7.73838e-06	Imputed
rs74437708	7	2520729	G	A	0.009804	0.0228	560	0.134297	0.0297706	4.51105	7.88542e-06	Imputed
rs76907890	8	77340720	G	A	0.02468	0.0283	560	-0.0877694	0.0194586	-4.51056	7.90311e-06	Imputed
rs113745648	21	43613025	T	G	0.04062	0.0445	560	-0.0775629	0.0172196	-4.50433	8.13004e-06	Imputed
rs2933009	9	76708150	C	T	0.04375	0.0496	560	-0.0675187	0.0150024	-4.50054	8.27115e-06	Imputed
rs74403973	1	43674798	A	C	0.01977	0.0228	560	-0.107855	0.0239981	-4.49433	8.50759e-06	Imputed
rs17059511	9	76483874	G	A	0.06336	0.0759	560	-0.0559928	0.0124611	-4.49339	8.54383e-06	Imputed
rs2237958	11	17558388	A	C	0.4406	0.4891	560	0.032624	0.00726312	4.49174	8.60803e-06	Imputed
rs4757540	11	17559509	A	T	0.4395	0.4892	560	0.0327084	0.00728733	4.48839	8.73953e-06	Imputed
rs2933010	9	76707114	G	A	0.0438	0.05	560	-0.0672856	0.0149921	-4.48807	8.75225e-06	Imputed
rs7309464	12	62972545	T	G	0.04633	0.051	560	0.0684331	0.0152649	4.48303	8.95404e-06	Imputed
rs35157638	8	77112128	T	A	0.1246	0.1052	560	-0.0478543	0.0106786	-4.48131	9.02385e-06	Imputed
rs72625791	15	74682873	G	A	0.1006	0.1226	560	-0.0494266	0.0110337	-4.4796	9.09381e-06	Imputed
rs2883581	11	17555112	C	T	0.4366	0.4848	560	0.0321989	0.00718824	4.47939	9.10275e-06	Imputed
rs9911451	17	18683010	A	T	0.4981	0.4738	560	0.0303792	0.00678466	4.47763	9.17516e-06	Imputed
rs10431217	12	27147017	A	T	0.4113	0.4092	560	0.0318159	0.00710846	4.47578	9.25221e-06	Imputed
rs10985921	9	126036252	C	T	0.4668	0.4885	560	0.031237	0.00697938	4.47562	9.25909e-06	Imputed
rs7175229	15	74694598	C	G	0.1702	0.1898	560	-0.0394939	0.00882858	-4.47341	9.35161e-06	Imputed
rs4887142	15	74686539	A	G	0.2409	0.2701	560	-0.0354843	0.00793281	-4.4731	9.36472e-06	Imputed
rs10504613	8	77111981	T	C	0.125	0.1052	560	-0.0476891	0.0106696	-4.46963	9.51271e-06	Imputed
rs1864605	8	77120007	T	C	0.1254	0.1054	560	-0.0475489	0.0106496	-4.46484	9.7205e-06	Imputed
rs1861	1	43690439	C	A	0.01971	0.0228	560	-0.106705	0.0239089	-4.46299	9.80195e-06	Genotyped
rs117336882	7	41676471	C	T	0.03378	0.0531	560	0.082524	0.018492	4.46268	9.81553e-06	Genotyped
rs1821015	8	77121635	C	T	0.1253	0.1035	560	-0.0475107	0.0106516	-4.46044	9.915e-06	Imputed
rs118013313	9	76613418	C	G	0.02032	0.0174	560	-0.0914492	0.0205048	-4.45988	9.93987e-06	Imputed
rs4603724	2	180627301	C	G	0.4625	0.4902	560	0.0301792	0.00676766	4.45932	9.96523e-06	Imputed

### Sheet: APOE
Supplementary Table 20. P values for the APOE SNPs rs429358 (ε4 allele) and rs7412 (ε2 allele) in the EMIF-AD MDB GWAS.
		Baseline				Longitudinal
		rs429358 (ε4 allele)		rs7412 (ε2 allele)		rs429358 (ε4 allele)		rs7412 (ε2 allele)
Category	Phenotype	Beta	P value	Beta	P value	Beta	P value	Beta	P value
Neuropsychological	MMSE	-0.257134	0.090802	0.149392	0.662516	-0.00292645	0.677992	0.0369613	0.0307226
	Attention	0.00565537	0.943046	-0.0622167	0.720936	0.0415922	0.0273072	0.0200722	0.665587
	Executive functioning	0.0416151	0.656251	-0.210482	0.317907	0.0155004	0.562801	0.0827593	0.196095
	Language	0.027521	0.654231	0.0675569	0.61943	-0.00294434	0.850961	0.0229742	0.538244
	Memory Delayed	-0.228748	0.00050911	0.32767	0.0289955	-0.133945	0.00419292	0.00579488	0.962871
	Memory Immediate	-0.0989239	0.149466	0.143684	0.346927	-0.0323884	0.0679107	0.0216356	0.650854
	Visuoconstruction	0.0032477	0.978981	0.135461	0.61047	-0.0280919	0.090203	0.0643547	0.0459926
MRI	Fazekas	-0.0399656	0.419	0.0933	0.399
	Cortical thickness	-0.0012	0.871	-0.0024	0.882
	Left Hippocampus volume	-100.468	0.0002	56.8852	0.092
	Right Hippocampus volume	-129.284	0.2956	129.729	0.442
	Summed Hippocampus volume	-229.737	0.0005	186.601	0.196

### Sheet: SNP_Enrichment
Supplementary Table 21. P values for genome-wide significant SNPs (bold) compared to P values in corresponding GWAS in the EMIF-AD MDB dataset. SNP rs113492235 was excluded in longitudinal analysis of phenotype visuoconstruction due to MAF<0.04.
		Cross-sectional		Longitudinal
Phenotype	SNP ID	Beta	P value	Beta	P value
MMSE	rs2122118	-2.82266	3.02694e-09	0.00620572	0.793726
	rs74381761	0.136146	0.678718	-0.0845285	1.89151e-08
Attention	rs34736485	0.388533	0.134	0.319244	1.59e-08
	rs116900143	-0.123539	0.629	-0.351732	1.95e-08
	rs111959303	0.0914075	0.756	0.374589	2.52e-08
Executive functioning	rs16982556	-0.259679	0.15	-0.297518	1.25986e-08
MemoryDelayed	rs9652864	-0.0162944	0.816	0.291837	3.19742e-08
MemoryImmediate	rs73045836	-0.286975	0.275	-0.360935	7.49641e-11
	rs73045828	-0.343121	0.015	-0.211719	5.64973e-09
	rs73037393	-0.318488	0.119	-0.289279	3.63999e-08
	rs146202660	-0.164652	0.413	-0.293421	4.63309e-08
Visuoconstruction	rs113492235	-2.17956	1.51335e-08
	rs5943462	0.142747	0.551067	-0.140815	1.05e-09

### Sheet: SNP_Enrichment_PGS
Supplementary Table 22. Enrichment between cross-sectional and longitudinal GWAS. Threshold denotes the P value threshold of included SNPs from cross-sectional GWAS summary statistics. R2 denotes the phenotypic variance explained in the longitudinal data by these SNPs.
Phenotype	Threshold	R2
MMSE	0.5	3.23784e-05
	0.0001	0.00681154
Attention	0.5	0.034153
	0.0001	0.0165838
Executive	0.5	0.0837344
	0.0001	0.0407436
Language	0.5	0.0368632
	0.0001	0.0148695
MemoryDelayed	0.5	0.0244925
	0.0001	8.43512e-06
MemoryImmediate	0.5	4.15515e-05
	0.0001	0.00902038
Visuoconstruction	0.5	0.0620089
	0.0001	0.0847588

### Sheet: PGS_cognitive
Supplementary Table 23. Results of polygenic score (PGS) analyses using PRSice-2 Jansen et al. (2019) and Davies et al. (2018) in cognitive EMIF-AD MDB dataset.
Dataset	Type	Phenotype	Threshold	N SNPs	R2	P value
Jansen et al. (2019)	Baseline	MMSE	0.15665	49517	0.00296249	0.0419266
		Attention	0.302	73506	0.00169893	0.189297
		Executive functioning	0.00150005	1619	0.00270084	0.104909
		Language	0.00290005	2680	0.0028329	0.0836626
		Memory Delayed	0.00035005	604	0.00275961	0.0655232
		Memory Immediate	0.00010005	298	0.00218518	0.103561
		Visuoconstruction	0.00010005	302	0.00200875	0.320276
	Longitudinal	MMSE	0.1093	39028	0.0025585	0.209052
		Attention	0.00015005	366	0.015771	0.00978301
		Executive functioning	0.0189001	10998	0.0176861	0.0416003
		Language	0.00020005	432	0.0117195	0.0249028
		Memory Delayed	0.00185005	1926	0.0186285	0.00926688
		Memory Immediate	5e-08	51	0.00334781	0.261037
		Visuoconstruction	5e-08	52	0.0180148	0.103443
Davies et al. (2018)	Baseline	MMSE	0.2476	63792	0.0162533	1.65817e-06
		Attention	0.00075005	3360	0.00457769	0.031029
		Executive functioning	0.00140005	4469	0.0184847	1.98367e-05
		Language	0.00610005	9031	0.00981445	0.00125144
		Memory Delayed	0.0506001	27423	0.000653149	0.370702
		Memory Immediate	0.4943	88280	0.00138637	0.194908
		Visuoconstruction	0.2855	68259	0.0131085	0.0108531
	Longitudinal	MMSE	0.0290001	20404	0.00537014	0.0685337
		Attention	5e-08	163	0.0229648	0.00178641
		Executive functioning	0.00040005	2546	0.0282633	0.00979165
		Language	5e-08	162	0.00496584	0.145035
		Memory Delayed	0.00030005	2302	0.00574423	0.149976
		Memory Immediate	0.0530501	28102	0.00640716	0.119647
		Visuoconstruction	0.0474001	26193	0.0581671	0.00307766

### Sheet: PGS_MRI
Supplementary Table 24. Results of polygenic score (PGS) analyses using PRSice-2 Jansen et al. (2019) and Hibar et al. (2017) in imaging EMIF-AD MDB dataset.
Dataset	Phenotype	Threshold	N SNPs	R2	P value
Jansen et al. (2019)	Fazekas	0.17075	22269	0.0135945	0.00372054
	HippoV-L	0.0990501	15149	0.00433362	0.07181
	HippoV-R	0.0472501	8731	0.00675201	0.0255618
	HippoV-S	0.0956001	14709	0.00572455	0.0374003
	Thickness	0.0447001	8382	0.0067277	0.0396256
Hibar et al. (2017)	Fazekas	0.00125005	805	0.00644925	0.0461167
	HippoV-L	0.00010005	127	0.0257366	9.97818e-06
	HippoV-R	0.00010005	127	0.0238171	2.48359e-05
	HippoV-S	0.00010005	127	0.0266814	6.06086e-06
	Thickness	0.1629	36115	0.0120911	0.0057313
